# Sox6 expression and aneurysms of the thoracic and abdominal aorta

**DOI:** 10.1101/2022.05.23.22275278

**Authors:** David Carmona-Berrio, Isabel Adarve-Rengifo, Andrea G. Marshall, Zer Vue, Duane D. Hall, Tyne W. Miller-Fleming, Ky’Era V. Actkins, Heather K. Beasley, Paula M. Almonacid, Pierina Barturen-Larrea, Quinn S. Wells, Marcos G. Lopez, Edgar Garza-Lopez, Dao-Fu Dai, Jianqiang Shao, Kit Neikirk, Federic T. Billings, John A. Curci, Nancy J. Cox, Vivian Gama, Antentor Hinton, Jose A. Gomez

## Abstract

**Background:** Abdominal and thoracic aortic aneurysms (AAA; TAA) remain a large cause of deaths worldwide. This is in part a result of the lack of prognostic markers or early warning signs, leading to undiagnosed aortic aneurysms. Sox6 has been found to function as a regulator of renin expression controlling the rate limiting step in the renin angiotensin aldosterone system. We hypothesized that the transcription factor Sox6 may serve as an important regulator of mechanisms contributing to hypertension induced aortic aneurysms.

**Methods:** Our approach includes mRNA analysis, immunohistology staining, and protein expression studies in human samples from patients affected with AAA and TAA. In vivo, we use Angiotensin (II) to induce AAA in mice with a tamoxifen inducible Cre to specifically knock out Sox6 in smooth muscle cells. Additionally, we utilize large-scale biobank data linking de-identified medical records with genotype information to perform phenotype and laboratory-wide association scans to assess the effects of *SOX6* expression in a clinical cohort.

**Results:** In a large biobank population, *SOX6* gene expression is associated with aortic aneurysm in humans of European ancestry. Protein expression of Sox6 and TNFα was upregulated in tissue from patients affected by AAA and TAA. Moreover, we found that knocking out Sox6 in smooth muscle cells protected mice from hypertension-induced AAA, suggesting that Sox6 may be a molecular target in aortic aneurysms.

**Conclusions:** The data presented here suggest that the transcription factor Sox6 functions in the development of abdominal aortic aneurysms, and hypertension-induced rupture.

**Clinical Perspective:**

- Using electronic health records and biobank samples, we found that the transcription factor *SOX6* is associated with abdominal and thoracic aortic aneurysm and its expression is upregulated in tissue from patients affected by those diseases.
- Laboratory-wide association study (LabWAS) provides several clinical laboratory measurements associated with aortic aneurysm diagnosis that may be potential biomarkers for the disease.
- Mice with smooth muscle-specific Sox6 knock out attenuated hypertension-induced abdominal aortic aneurysm. These novel mice may be useful tools to elucidate the mechanisms associated with abdominal aortic aneurysm.

## Supplemental Table 5 for "Sox6 expression and aneurysms of the thoracic and abdominal aorta"

### Sheet: Sheet1
Supplemental Table 5. LabWAS Results for Individuals of European ancestry (n= 70,337, 323 labs)
Lab Abbreviation	GREX Tissue_Gene	Lab Measurement Name	Group	N	p	OR	Estimate	SE	Bonferroni
Trigs	Testis_APOC1	Triglyceride [Mass/volume] in Serum or Plasma	metabolic	32852	2.11e-14	0.959058	-0.0418033	0.0054663	TRUE
HgbA1C	Lung_HLADQA1	Hemoglobin A1c (Glycated) Hemoglobin A1c (Glycated)	metabolic	23162	1.31e-13	0.954665	-0.0463949	0.00626183	TRUE
Gluc	Lung_HLADQA1	Glucose lab	metabolic	66124	8.19e-08	0.98118	-0.0189998	0.00354241	TRUE
GluBed	Lung_HLADQA1	Glucose [Mass/volume] in Blood by Automated test strip	metabolic	26952	2.4e-07	0.97036	-0.0300877	0.00582339	TRUE
TProt	Lung_HLADQA1	Tau protein [Presence] in Body fluid	blood	47235	3.29e-06	1.01911	0.0189293	0.0040687	TRUE
POCA1C	Lung_HLADQA1	Hemoglobin A1c (Glycated)	blood	3541	7.97e-06	0.933161	-0.069178	0.0154666	TRUE
Chol	Testis_APOC1	Cholesterol [Mass/volume] in Serum or Plasma	metabolic	32647	2.74e-05	0.977876	-0.0223722	0.00533349	FALSE
RBC	AdiposeSubcutaneous_ADIPOQ	Erythrocytes [#/volume] in Blood by Automated count	blood	3040	3.17e-05	0.937193	-0.0648661	0.0155664	FALSE
GluWB	Lung_HLADQA1	Glucose [Mass/volume] in Blood	blood	14705	3.45e-05	0.968678	-0.0318232	0.00768182	FALSE
UGluc	Lung_HLADQA1	Glucose urine dipstick	urinary	4578	4.04e-05	0.949489	-0.0518316	0.0126139	FALSE
MCHC	Lung_HLADQA1	MCHC [Mass/volume] by Automated count	blood	57734	4.64e-05	1.0151	0.0149832	0.00367845	FALSE
TProSe	Lung_HLADQA1	Protein serum/plasma	metabolic	34283	7.09e-05	1.01933	0.0191436	0.00481741	FALSE
UWBC	Lung_HLADQA1	Leukocytes [#/area] in Urine sediment by Microscopy high power field	urinary	26160	7.61e-05	0.975955	-0.0243391	0.00615095	FALSE
NtAbs	Testis_APOC1	NtAbs	immune	27036	7.62e-05	1.02039	0.0201829	0.0051011	FALSE
RePRA	WholeBlood_MYO1G	RePRA	toxicology/pharmacology	507	0.000118967	0.866533	-0.143255	0.0369261	FALSE
IGRE	WholeBlood_MYO1G	Immature granulocytes/100 leukocytes in Blood	immune	47690	0.000208833	0.983847	-0.0162851	0.00439145	FALSE
Ca	Lung_HLADQA1	Calcium serum/plasma serum/plasma	metabolic	65908	0.00024328	1.01241	0.0123373	0.00336218	FALSE
USpGr	Testis_IIL7R	Specific gravity of Urine by Test strip	urinary	43362	0.000354039	0.986085	-0.0140131	0.00392255	FALSE
MonAbs	Testis_APOC1	MonAbs	immune	27047	0.00038808	1.01782	0.0176661	0.00497846	FALSE
HBSA.	Lung_HLADQA1	Hepatitis B virus surface Ab [Presence] in Serum	liver	2375	0.00071327	1.06396	0.0620016	0.0182955	FALSE
Lym	Testis_APOC1	Lymphocytes [#/volume] in Blood	immune	28156	0.000781134	0.983666	-0.0164685	0.0049017	FALSE
CRP	Testis_APOC1	C reactive protein [Mass/volume] in Serum or Plasma	immune	21370	0.000796512	1.02433	0.0240399	0.00716649	FALSE
CPKTot	BrainSpinalCord_PYHIN1	Creatine kinase [Enzymatic activity/volume] in Serum or Plasma	cardiovascular	8158	0.000951106	1.02285	0.0225941	0.00683465	FALSE
D25OHT	BrainFrontalCortex_DENND1C	Calcitriol [Mass/volume] in Serum or Plasma	metabolic	19704	0.00100902	1.02232	0.022078	0.0067137	FALSE
LDL.C	Lung_HLADQA1	Cholesterol in LDL [Mass/volume] in Serum or Plasma by calculation	metabolic	30549	0.00102432	1.01837	0.0182045	0.00554326	FALSE
WHITE.BLOOD.CELLS	BrainSpinalCord_PYHIN1	WHITE BLOOD CELLS	immune	331	0.00107541	0.845885	-0.167372	0.0507077	FALSE
Gluc	WholeBlood_MYO1G	Glucose lab	metabolic	66124	0.00108146	0.988467	-0.0115999	0.00354892	FALSE
NEUTRE	Lung_HLADQA1	Neutrophils/100 leukocytes in Blood by Automated count	immune	49526	0.00119226	0.987482	-0.0125969	0.00388684	FALSE
Uurob	BrainSpinalCord_PYHIN1	Urobilinogen [Presence] in Urine by Test strip	urinary	501	0.00126749	0.878073	-0.130025	0.0401028	FALSE
GTT50g	Testis_APOC1	GTT50g	metabolic	2510	0.0014728	1.06401	0.0620482	0.0194903	FALSE
WBC	Testis_APOC1	Leukocytes [#/volume] in Blood by Automated count	immune	68687	0.00155739	1.01075	0.0106903	0.00337882	FALSE
CPmylo	BrainFrontalCortex_DENND1C	Promyelocytes/100 leukocytes in Cerebral spinal fluid by Manual count	immune	754	0.00160504	1.09021	0.0863667	0.027273	FALSE
VitaB6	Testis_APOC1	Pyridoxine [Mass/volume] in Serum or Plasma	metabolic	1898	0.00161785	1.07602	0.0732736	0.023208	FALSE
LipIdx	Testis_APOC1	Lipemic index of Serum or Plasma	metabolic	4849	0.00195299	0.958803	-0.0420698	0.0135753	FALSE
CLgOth	BrainFrontalCortex_DENND1C	Unidentified cells/100 leukocytes in Body fluid	immune	827	0.00203774	1.10615	0.100888	0.0326001	FALSE
IgG.Q	Spleen_PLIN1	IgG [Mass/volume] in Serum or Plasma	immune	3683	0.00255094	0.957263	-0.0436769	0.0144659	FALSE
ACAIgA	WholeBlood_CST7	Cardiolipin IgA Ab [Units/volume] in Serum by Immunoassay	immune	2028	0.00283143	1.09294	0.0888725	0.0297317	FALSE
GluWB	BrainCaudateBasalGanglia_FLT4	Glucose [Mass/volume] in Blood	blood	14705	0.00303836	1.02262	0.0223715	0.0075469	FALSE
MPV	AdiposeSubcutaneous_ADIPOQ	Platelet mean volume [Entitic volume] in Blood by Automated count Platelet mean volume [Entitic volume] in Blood by Automated count	blood	49568	0.00307392	1.01248	0.0123979	0.00418794	FALSE
IctIdx	AdiposeSubcutaneous_ADIPOQ	Icteric index of Serum or Plasma	metabolic	4841	0.00310026	1.0396	0.0388373	0.0131246	FALSE
Vancomy	Liver_SOX6	Vancomycin [Susceptibility] by Minimum inhibitory concentration (MIC)	toxicology/pharmacology	1705	0.00321275	1.06621	0.0641073	0.0217251	FALSE
C4Quan	BrainFrontalCortex_DENND1C	Complement C4 [Mass/volume] in Serum or Plasma	immune	3902	0.00336466	0.954763	-0.0462919	0.0157772	FALSE
CProt1	Lung_HLADQA1	Protein [Mass/volume] in Cerebral spinal fluid	metabolic	3009	0.00355319	0.947145	-0.0543027	0.0186119	FALSE
NtAbs	BrainSpinalCord_PYHIN1	NtAbs	immune	27036	0.00365748	0.986321	-0.0137739	0.00473894	FALSE
lev	WholeBlood_MYO1G	lev	other	507	0.00366805	1.11308	0.107132	0.036696	FALSE
P.HORIZONTAL.AXIS	WholeBlood_MYO1G	P wave axis horizontal plane Reference beat	cardiovascular	6960	0.00367483	1.03828	0.0375609	0.0129262	FALSE
Chol	Testis_PKD1	Cholesterol [Mass/volume] in Serum or Plasma	metabolic	32647	0.00371707	0.984815	-0.0153019	0.0052739	FALSE
Creat	Liver_SOX6	Creatinine [Mass/volume] in Blood Creatinine [Mass/volume] in Blood	kidney	66724	0.00377303	0.989385	-0.0106713	0.00368402	FALSE
C1Elh	Lung_HLADQA1	Complement C1 esterase inhibitor [Mass/volume] in Serum or Plasma	immune	164	0.00397978	0.788621	-0.237469	0.0811597	FALSE
Ca	AdrenalGland_TGFB1	Calcium serum/plasma serum/plasma	metabolic	65908	0.0043201	1.00946	0.00941425	0.00329874	FALSE
ProTim	BrainSpinalCord_RSPO3	ProTim	blood	244	0.00432079	0.846247	-0.166944	0.0579116	FALSE
CPlaCl	BrainFrontalCortex_DENND1C	Plasma cells/100 leukocytes in Cerebral spinal fluid by Manual count	blood	745	0.0043683	0.915865	-0.087886	0.0307377	FALSE
Prolac	Testis_PKD1	Prolactin [Mass/volume] in Serum or Plasma	endocrine	2932	0.00443405	1.05219	0.0508714	0.0178638	FALSE
LYMPRE	Lung_HLADQA1	Lymphocytes/100 leukocytes in Blood by Automated count	immune	49425	0.00443802	1.01115	0.011092	0.00389828	FALSE
UGrCst	WholeBlood_MYO1G	Granular casts [#/area] in Urine sediment by Microscopy high power field	urinary	1108	0.00447748	1.07283	0.0702957	0.0246796	FALSE
TRPI	AdiposeSubcutaneous_ADIPOQ	Troponin I.cardiac [Mass/volume] in Serum or Plasma	cardiovascular	11307	0.00454072	1.02189	0.0216525	0.00762815	FALSE
UKeto	WholeBlood_CST7	Ketones [Mass/volume] in Urine by Test strip	urinary	6265	0.00459945	1.04134	0.040509	0.0142896	FALSE
MONORE	Lung_HLADQA1	Monocytes/100 leukocytes in Blood by Automated count	immune	49497	0.00460667	1.01175	0.011685	0.00412395	FALSE
CoHgb	BrainCerebellum_TLR9	Carboxyhemoglobin % in blood	toxicology/pharmacology	6905	0.00465517	0.963566	-0.0371146	0.0131105	FALSE
IMMATURE.GRANULOCYTES.ABSOLUTE.COUNT	BrainSpinalCord_RSPO3	IMMATURE GRANULOCYTES ABSOLUTE COUNT	immune	310	0.00470842	0.844697	-0.168777	0.0592582	FALSE
Pralbu	BrainFrontalCortex_DENND1C	Prealbumin [Mass/volume] in Serum or Plasma	metabolic	6975	0.00479061	0.967221	-0.0333278	0.0118113	FALSE
LDL.C	Spleen_FABP4	Cholesterol in LDL [Mass/volume] in Serum or Plasma by calculation	metabolic	30549	0.00497624	0.983942	-0.0161884	0.00576351	FALSE
IMMATURE.GRANULOCYTES.PERCENT	BrainSpinalCord_RSPO3	IMMATURE GRANULOCYTES PERCENT	immune	310	0.00507127	0.843849	-0.169782	0.0601256	FALSE
RDW.SD	Testis_PKD1	RDW SD	blood	333	0.00512228	1.16112	0.149388	0.0529945	FALSE
FRONTAL.AXIS.ST	BrainCaudateBasalGanglia_FLT4	ST segment axis.horizontal plane	cardiovascular	7474	0.00514049	0.966898	-0.0336624	0.0120269	FALSE
T.HORIZONTAL.AXIS	BrainSpinalCord_GREM1	T wave axis.horizontal plane Reference beat	cardiovascular	7369	0.00514637	1.03506	0.0344636	0.0123147	FALSE
GlutAc	Testis_IIL7R	Glutamate [Moles/volume] in Serum or Plasma	metabolic	416	0.00522989	1.13764	0.12896	0.045926	FALSE
RDW.CV	Testis_PKD1	RDW CV	blood	332	0.00525996	1.15173	0.141265	0.0502677	FALSE
Chol	Lung_HLADQA1	Cholesterol [Mass/volume] in Serum or Plasma	metabolic	32647	0.00568386	1.01475	0.0146388	0.00529306	FALSE
IgM.Q	Testis_APOC1	IgM [Mass/volume] in Serum or Plasma	immune	2227	0.00578784	0.947565	-0.0538599	0.0194985	FALSE
NtAbs	WholeBlood_MYO1G	NtAbs	immune	27036	0.00596218	0.986267	-0.013828	0.00502823	FALSE
SedRat	BrainSpinalCord_GREM1	Erythrocyte sedimentation rate by Westergren method	blood	11311	0.00606869	1.02558	0.0252565	0.00920236	FALSE
Neut	BrainSpinalCord_PYHIN1	Neutrophils [#/volume] in Blood	immune	28392	0.00625414	0.987554	-0.0125238	0.00458017	FALSE
TProt	BrainFrontalCortex_DENND1C	Tau protein [Presence] in Body fluid	blood	47235	0.00637247	0.98887	-0.0111928	0.00410278	FALSE
Lym	Lung_HLADQA1	Lymphocytes [#/volume] in Blood	immune	28156	0.00647962	1.01333	0.0132434	0.00486413	FALSE
RDW.CV	BrainSpinalCord_PYHIN1	RDW CV	blood	332	0.00649149	0.874302	-0.13433	0.0490229	FALSE
AlbCnc	Spleen_PLIN1	Albumin [Presence] in Urine	urinary	5704	0.00667421	0.966214	-0.0343701	0.0126655	FALSE
O2SatV	BrainFrontalCortex_DENND1C	Oxygen saturation Calculated from oxygen partial pressure in Venous blood	blood	8003	0.00692559	0.969913	-0.0305489	0.0113098	FALSE
DHEA.S	Spleen_PLIN1	Dehydroepiandrosterone sulfate (DHEA-S) [Mass/volume] in Serum or Plasma	endocrine	1068	0.00748537	1.08285	0.0795986	0.029705	FALSE
Estron	Liver_SOX6	Estrone (E1) [Mass/volume] in Serum or Plasma	endocrine	219	0.00791711	0.816194	-0.203103	0.0757234	FALSE
ViARet	Liver_SOX6	Retinol [Mass/volume] in Serum or Plasma	metabolic	2135	0.00813574	1.06153	0.0597156	0.0225437	FALSE
F7Act	Lung_HLADQA1	Coagulation factor VII activity actual/normal in Platelet poor plasma by Coagulation assay	blood	104	0.00815107	1.27249	0.240972	0.0889885	FALSE
HGB_A1C	BrainSpinalCord_RSPO3	Hemoglobin A1c (Glycated)	metabolic	306	0.00822131	1.15853	0.14715	0.0552944	FALSE
FMALN	BrainFrontalCortex_DENND1C	Malignant cells/100 cells in Body fluid by Manual count	cancer	285	0.0082236	1.07066	0.068279	0.025644	FALSE
Cort.S	BrainSpinalCord_PYHIN1	Cortisol [Mass/volume] in Serum or Plasma	endocrine	6811	0.00824901	1.02937	0.0289469	0.0109544	FALSE
Commen	Testis_IIL7R	Commen	other	391	0.0083474	0.910263	-0.0940221	0.0354561	FALSE
LucAbs	BrainSpinalCord_RSPO3	Leukocytes [#/volume] in Blood by Automated count	blood	3739	0.0085795	0.963955	-0.0367112	0.0139598	FALSE
CoHgb	Testis_IIL7R	Carboxyhemoglobin % in blood	toxicology/pharmacology	6905	0.00868276	1.03256	0.0320394	0.0122053	FALSE
ACAIgM	Lung_HLADQA1	Cardiolipin IgM Ab [Units/volume] in Serum by Immunoassay	immune	2299	0.00883411	1.05576	0.054259	0.0207043	FALSE
RDW	BrainSpinalCord_GREM1	Erythrocyte distribution width [Ratio] by Automated count Erythrocyte distribution width [Ratio] by Automated count	blood	68724	0.00887504	1.0096	0.00955077	0.00364964	FALSE
MonAbs	BrainSpinalCord_GREM1	MonAbs	immune	27047	0.00904084	1.01272	0.012641	0.004842	FALSE
HrColl	AdiposeSubcutaneous_ADIPOQ	Collection duration of Unspecified specimen	urinary	1692	0.00919467	1.02529	0.0249728	0.00957633	FALSE
C3	BrainFrontalCortex_DENND1C	Complement C3 [Mass/volume] in Serum or Plasma	immune	3905	0.00932391	0.959531	-0.0413109	0.0158812	FALSE
DHEA.S	BrainCaudateBasalGanglia_FLT4	Dehydroepiandrosterone sulfate (DHEA-S) [Mass/volume] in Serum or Plasma	endocrine	1068	0.00965779	0.924944	-0.0780223	0.0300943	FALSE
AlbCre	AdrenalGland_TGFB1	Microalbumin/Creatinine [Mass Ratio] in 24 hour Urine	liver	3181	0.00978233	0.95474	-0.046316	0.0179172	FALSE
Hm	Testis_PKD1	Hm	other	3075	0.0099266	1.04382	0.0428856	0.0166224	FALSE
PTTCtr	Lung_HLADQA1	aPTT in Platelet poor plasma by Coagulation assay	blood	20321	0.0100328	1.01256	0.0124824	0.00484764	FALSE
CoHgb	WholeBlood_CST7	Carboxyhemoglobin % in blood	toxicology/pharmacology	6905	0.0100889	0.9588	-0.0420727	0.0163486	FALSE
A.1.A	Spleen_PLIN1	Alpha 1 antitrypsin [Mass/volume] in Serum or Plasma	other	853	0.0101237	1.08823	0.0845526	0.0328049	FALSE
VitaB6	BrainSpinalCord_GREM1	Pyridoxine [Mass/volume] in Serum or Plasma	metabolic	1898	0.0101711	1.06059	0.0588269	0.0228671	FALSE
FBlsts	Testis_IIL7R	Blasts/100 leukocytes in Body fluid by Manual count	immune	775	0.0102889	0.975503	-0.0248021	0.00964162	FALSE
AlbCnc	AdiposeSubcutaneous_ADIPOQ	Albumin [Presence] in Urine	urinary	5704	0.0105996	0.968726	-0.031773	0.0124284	FALSE
HEMOGLOBIN	BrainCerebellum_TLR9	HEMOGLOBIN	blood	693	0.0106674	0.909121	-0.0952767	0.0372097	FALSE
IRF	ArteryTibial_COTL1	Immature reticulocytes/Reticulocytes.total in Blood	blood	5917	0.0106685	1.02902	0.0286028	0.0111984	FALSE
FLgOth	AdrenalGland_TGFB1	Unidentified cells/100 leukocytes in Body fluid	blood	882	0.0108974	1.08046	0.077388	0.0303305	FALSE
HgbA1C	Liver_SOX6	Hemoglobin A1c (Glycated) Hemoglobin A1c (Glycated)	metabolic	23162	0.0109365	0.984225	-0.015901	0.00624812	FALSE
Neut	WholeBlood_MYO1G	Neutrophils [#/volume] in Blood	immune	28392	0.0110479	0.987751	-0.0123241	0.00484945	FALSE
Leucne	WholeBlood_CST7	Leucine [Moles/volume] in Serum or Plasma	metabolic	407	0.0112774	1.1514	0.140978	0.0553705	FALSE
pH	BrainSpinalCord_GREM1	pH of Arterial blood	kidney	18070	0.0113512	1.0174	0.01725	0.00681291	FALSE
BUN	Liver_SOX6	Urea nitrogen serum/plasma	metabolic	66183	0.0114656	0.990365	-0.00968175	0.00382943	FALSE
BGL	AdiposeSubcutaneous_ADIPOQ	Beta globulin [Mass/volume] in Serum or Plasma by Electrophoresis	immune	354	0.0115518	0.889053	-0.117598	0.0463086	FALSE
MPV	Testis_APOC1	Platelet mean volume [Entitic volume] in Blood by Automated count Platelet mean volume [Entitic volume] in Blood by Automated count	blood	49568	0.011617	1.01131	0.0112488	0.00445731	FALSE
Theo	WholeBlood_MYO1G	Theophylline [Mass/volume] in Serum or Plasma	toxicology/pharmacology	125	0.0116318	0.790047	-0.235663	0.0918103	FALSE
C1Elh	BrainCerebellum_TLR9	Complement C1 esterase inhibitor [Mass/volume] in Serum or Plasma	immune	164	0.0116629	0.794624	-0.229886	0.0900054	FALSE
UrobUr	Testis_APOC1	Urobilinogen [Units/volume] in Urine by Test strip	urinary	4347	0.0116771	1.03452	0.033939	0.0134528	FALSE
VancTr	BrainCerebellum_TLR9	Vancomycin [Mass/volume] in Serum or Plasma	toxicology/pharmacology	793	0.0117913	1.10435	0.0992559	0.0393202	FALSE
CKMBRe	ArteryTibial_COTL1	Creatine kinase.MB [Mass/volume] in Serum or Plasma	cardiovascular	14390	0.0118978	0.980557	-0.0196341	0.00780533	FALSE
Lysine	WholeBlood_CST7	Lysine [Moles/volume] in Serum or Plasma	metabolic	405	0.0122131	1.15166	0.141208	0.0560855	FALSE
IgG.Q	AdrenalGland_TGFB1	IgG [Mass/volume] in Serum or Plasma	immune	3683	0.0122819	1.03742	0.0367406	0.0146658	FALSE
CALCULATED_MEAN_GLUCOSE	BrainSpinalCord_RSPO3	CALCULATED_MEAN_GLUCOSE	metabolic	306	0.0124767	1.15773	0.146464	0.0582567	FALSE
MPV	Lung_HLADQA1	Platelet mean volume [Entitic volume] in Blood by Automated count Platelet mean volume [Entitic volume] in Blood by Automated count	blood	49568	0.0125076	0.989034	-0.0110265	0.00441488	FALSE
PTTCtr	Spleen_PLIN1	aPTT in Platelet poor plasma by Coagulation assay	blood	20321	0.0128266	1.01165	0.0115839	0.00465449	FALSE
Aldo.P	Spleen_FABP4	Aldosterone [Mass/volume] in Serum or Plasma	endocrine	1234	0.0130285	0.942938	-0.0587544	0.0236279	FALSE
Neut	Testis_APOC1	Neutrophils [#/volume] in Blood	immune	28392	0.0131642	1.01227	0.0121959	0.00491879	FALSE
G.Indx	Lung_HLADQA1	IgG clearance/Albumin clearance [Ratio] in Serum and CSF	immune	592	0.0132452	1.10514	0.0999747	0.0402343	FALSE
UNBOUND_IRON_BINDING	BrainCerebellum_TLR9	UNBOUND_IRON_BINDING	metabolic	166	0.0132722	0.793191	-0.231691	0.0924414	FALSE
CA2729	BrainSpinalCord_RSPO3	Cancer Ag 27-29 [Units/volume] in Serum or Plasma	cancer	157	0.013339	0.828097	-0.188625	0.0752561	FALSE
IMMATURE.GRANULOCYTES.ABSOLUTE.COUNT	Spleen_PLIN1	IMMATURE GRANULOCYTES ABSOLUTE COUNT	immune	310	0.0135603	1.1556	0.14462	0.0582267	FALSE
Lym	WholeBlood_MYO1G	Lymphocytes [#/volume] in Blood	immune	28156	0.0137598	1.01197	0.0119011	0.00483072	FALSE
ACAIgA	BrainCaudateBasalGanglia_FLT4	Cardiolipin IgA Ab [Units/volume] in Serum by Immunoassay	immune	2028	0.0140657	1.05573	0.0542312	0.0220656	FALSE
VD25	BrainSpinalCord_RSPO3	Calcitriol [Mass/volume] in Serum or Plasma	metabolic	3511	0.0141306	0.963611	-0.0370675	0.0150978	FALSE
C4Quan	BrainCerebellum_TLR9	Complement C4 [Mass/volume] in Serum or Plasma	immune	3902	0.0141312	0.959919	-0.0409067	0.0166625	FALSE
NURSING_WHOLE_BLOOD_GLUCOSE	BrainSpinalCord_PYHIN1	Glucose [Mass/volume] in Blood	ob/gyn	354	0.0144192	1.13356	0.125361	0.0509726	FALSE
INTERNATIONAL.NORMALIZATION.RATIO	Testis_IIL7R	INTERNATIONAL NORMALIZATION RATIO	blood	580	0.0144457	1.10834	0.102863	0.0419235	FALSE
Dimer	BrainSpinalCord_PYHIN1	Dimer	blood	1136	0.0145964	0.935435	-0.0667438	0.0272864	FALSE
FK.506	BrainSpinalCord_GREM1	Tacrolimus [Mass/volume] in Blood	liver	1638	0.0147451	1.05404	0.0526288	0.0215586	FALSE
WHITE.BLOOD.CELLS	BrainCerebellum_TLR9	WHITE BLOOD CELLS	immune	331	0.0148857	1.16091	0.149207	0.0609344	FALSE
MONORE	BrainFrontalCortex_DENND1C	Monocytes/100 leukocytes in Blood by Automated count	immune	49497	0.0148949	0.98992	-0.0101315	0.00416076	FALSE
CA19.9	Testis_APOC1	Cancer Ag 19-9 [Units/volume] in Serum or Plasma	cancer	623	0.0150328	0.90546	-0.0993124	0.0407262	FALSE
C3	BrainSpinalCord_RSPO3	Complement C3 [Mass/volume] in Serum or Plasma	immune	3905	0.0154198	1.03589	0.0352618	0.0145503	FALSE
RBCFol	Lung_HLADQA1	Folate [Mass/volume] in Red Blood Cells	metabolic	4805	0.015647	0.965577	-0.0350289	0.0144873	FALSE
Q.ONSET	BrainFrontalCortex_DENND1C	Q ONSET	cardiovascular	7486	0.0157248	1.02968	0.0292517	0.0121085	FALSE
FBaso	WholeBlood_MYO1G	Basophils/100 leukocytes in Body fluid by Manual count	immune	1072	0.0158013	1.06128	0.0594744	0.0246028	FALSE
ClSwtR	Lung_HLADQA1	Chloride [Moles/volume] in Sweat	metabolic	111	0.0158194	0.761411	-0.272582	0.110913	FALSE
VitaB6	BrainFrontalCortex_DENND1C	Pyridoxine [Mass/volume] in Serum or Plasma	metabolic	1898	0.015948	0.944675	-0.0569144	0.0235936	FALSE
RDWSD	BrainSpinalCord_GREM1	Erythrocyte distribution width [Entitic volume] by Automated count	blood	61257	0.0163132	1.00904	0.00899683	0.00374572	FALSE
RDWSD	BrainSpinalCord_PYHIN1	Erythrocyte distribution width [Entitic volume] by Automated count	blood	61257	0.0163859	0.991392	-0.00864501	0.00360168	FALSE
EOSIA	Testis_PKD1	Eosinophils [#/volume] in Blood by Automated count	immune	32335	0.0165758	0.988193	-0.0118769	0.00495676	FALSE
MBRat	BrainSpinalCord_PYHIN1	Creatine kinase.MB/Creatine kinase.total in Serum or Plasma	cardiovascular	14153	0.0168154	0.981462	-0.0187121	0.00782603	FALSE
QtfNIL	Lung_HLADQA1	Gamma interferon background [Units/volume] in Blood by Immunoassay	immune	2231	0.0169674	0.951832	-0.0493667	0.0206622	FALSE
F8Act	WholeBlood_MYO1G	Coagulation factor VIII activity actual/normal in Platelet poor plasma by Coagulation assay	blood	948	0.01697	1.07805	0.0751567	0.0314245	FALSE
IgA	BrainSpinalCord_RSPO3	IgA [Mass/volume] in Serum or Plasma	immune	8148	0.0169876	1.02642	0.0260792	0.0109234	FALSE
FEosin	WholeBlood_MYO1G	Eosinophils/100 leukocytes in Body fluid by Manual count	immune	1669	0.0173099	1.05382	0.0524214	0.0220031	FALSE
FT4	AdiposeSubcutaneous_ADIPOQ	Thyroxine (T4) free [Mass/volume] in Serum or Plasma	endocrine	28148	0.0173677	1.01315	0.0130614	0.00549035	FALSE
IRF	AdiposeSubcutaneous_ADIPOQ	Immature reticulocytes/Reticulocytes.total in Blood	blood	5917	0.0174881	0.974285	-0.0260518	0.0109602	FALSE
IMMATURE.GRANULOCYTES.PERCENT	Spleen_PLIN1	IMMATURE GRANULOCYTES PERCENT	immune	310	0.0176922	1.15144	0.141012	0.0591127	FALSE
CoHgb	AdrenalGland_TGFB1	Carboxyhemoglobin % in blood	toxicology/pharmacology	6905	0.0177818	0.971586	-0.0288258	0.0121592	FALSE
Trnsfr	BrainSpinalCord_RSPO3	Transferrin [Mass/volume] in Serum or Plasma	metabolic	1922	0.0179046	1.05289	0.051539	0.0217497	FALSE
RETHE	Spleen_PLIN1	Hemoglobin [Entitic mass] in Reticulocytes	blood	4850	0.017906	0.96864	-0.0318628	0.0134535	FALSE
HEMOGLOBIN	Spleen_PLIN1	HEMOGLOBIN	blood	693	0.0180006	0.92466	-0.0783291	0.0330309	FALSE
CRP	AdrenalGland_TGFB1	C reactive protein [Mass/volume] in Serum or Plasma	immune	21370	0.0181291	0.983658	-0.0164772	0.00697255	FALSE
WBTrpI	WholeBlood_MYO1G	Troponin I.cardiac [Mass/volume] in Blood	cardiovascular	2012	0.0183845	1.05316	0.0517942	0.0219493	FALSE
RRISK	ArteryTibial_COTL1	RRISK	other	263	0.018518	0.876922	-0.131337	0.0553965	FALSE
EOSIA	Testis_APOC1	Eosinophils [#/volume] in Blood by Automated count	immune	32335	0.0187781	1.01186	0.0117926	0.00501807	FALSE
RDWSD	Lung_HLADQA1	Erythrocyte distribution width [Entitic volume] by Automated count	blood	61257	0.0188387	0.991094	-0.00894615	0.00380887	FALSE
UGluc	BrainSpinalCord_PYHIN1	Glucose urine dipstick	urinary	4578	0.0189327	1.02791	0.0275279	0.0117255	FALSE
sz	AdrenalGland_TGFB1	sz	other	490	0.0191685	0.901491	-0.103705	0.0441242	FALSE
CoHgb	BrainSpinalCord_RSPO3	Carboxyhemoglobin % in blood	toxicology/pharmacology	6905	0.0192788	0.972675	-0.027705	0.0118365	FALSE
IgM.Q	Liver_SOX6	IgM [Mass/volume] in Serum or Plasma	immune	2227	0.0193155	0.956919	-0.0440361	0.01881	FALSE
NRBCBC	AdrenalGland_TGFB1	Nucleated erythrocytes/100 leukocytes [Ratio] in Cerebral spinal fluid by Manual count	blood	2621	0.0193245	1.03329	0.032748	0.0139909	FALSE
HGB_A1C	ArteryTibial_COTL1	Hemoglobin A1c (Glycated)	metabolic	306	0.0193812	1.13532	0.126915	0.0539773	FALSE
pH.Ven	ArteryTibial_COTL1	pH of Venous blood	kidney	9056	0.0194235	1.02342	0.0231501	0.00990286	FALSE
F.ALB	WholeBlood_CST7	Albumin [Mass/volume] in Body fluid	liver	447	0.0195863	1.16	0.148423	0.0633486	FALSE
VitEGm	AdiposeSubcutaneous_ADIPOQ	Beta+gamma tocopherol [Mass/volume] in Serum or Plasma	metabolic	961	0.0197273	1.07002	0.0676772	0.0289779	FALSE
HPLCA2	Testis_PKD1	Hemoglobin A2/Hemoglobin.total in Blood	blood	681	0.0197476	0.929417	-0.0731982	0.0313245	FALSE
Ferrit	BrainFrontalCortex_DENND1C	Ferritin [Mass/volume] in Serum or Plasma	blood	17386	0.0197757	1.01701	0.0168679	0.00723698	FALSE
Nornic	Testis_IIL7R	Nornicotine [Mass/volume] in Urine	urinary	289	0.0200066	1.1267	0.119297	0.0509813	FALSE
NormeU	BrainCerebellum_TLR9	Normetanephrine [Mass/time] in 24 hour Urine	urinary	405	0.020098	0.880138	-0.127677	0.0546997	FALSE
Hepasy	Spleen_FABP4	Heparin unfractionated [Units/volume] in Platelet poor plasma by Chromogenic method	blood	259	0.0201868	1.18341	0.168399	0.0720176	FALSE
LH1	Liver_SOX6	Lutropin [Units/volume] in Serum or Plasma	endocrine	2292	0.0202444	1.05044	0.0492069	0.0211787	FALSE
PTTCtr	Testis_IIL7R	aPTT in Platelet poor plasma by Coagulation assay	blood	20321	0.0207536	0.989083	-0.0109771	0.0047466	FALSE
X56.16_percent_	WholeBlood_CST7	56+16#	immune	1181	0.0208505	1.09483	0.0905983	0.0391551	FALSE
Prolac	Spleen_FABP4	Prolactin [Mass/volume] in Serum or Plasma	endocrine	2932	0.0208843	1.04364	0.0427172	0.0184817	FALSE
Lym	BrainSpinalCord_PYHIN1	Lymphocytes [#/volume] in Blood	immune	28156	0.0209326	1.01059	0.0105358	0.00456229	FALSE
IGF_1_Z.score	Lung_HLADQA1	Insulin-like growth factor-I [Z-score] in Serum or Plasma	metabolic	147	0.0211634	0.80207	-0.22056	0.094524	FALSE
Ferrit	Spleen_PLIN1	Ferritin [Mass/volume] in Serum or Plasma	blood	17386	0.0212825	1.0159	0.0157764	0.00684993	FALSE
O2SatV	WholeBlood_MYO1G	Oxygen saturation Calculated from oxygen partial pressure in Venous blood	blood	8003	0.0213326	1.02608	0.0257423	0.0111802	FALSE
X25HyD3	WholeBlood_MYO1G	Calcidiol [Mass/volume] in Serum or Plasma	metabolic	10329	0.0213365	0.978058	-0.0221868	0.00963667	FALSE
HEMATOCRIT	BrainCerebellum_TLR9	HEMATOCRIT	blood	695	0.0215563	0.915998	-0.0877415	0.0380917	FALSE
Leucne	ArteryTibial_COTL1	Leucine [Moles/volume] in Serum or Plasma	metabolic	407	0.021953	1.10444	0.0993412	0.0431844	FALSE
CMonMc	AdrenalGland_TGFB1	Monocytes+Macrophages/100 leukocytes in Cerebral spinal fluid by Manual count	immune	2208	0.0225068	1.04274	0.0418503	0.0183287	FALSE
Tyrosn	Spleen_FABP4	Tyrosine [Moles/volume] in Serum or Plasma	metabolic	406	0.0225194	1.1224	0.115466	0.0504079	FALSE
NtAbs	BrainSpinalCord_GREM1	NtAbs	immune	27036	0.0225405	1.01138	0.0113197	0.00496205	FALSE
Vancomy	ArteryTibial_COTL1	Vancomycin [Susceptibility] by Minimum inhibitory concentration (MIC)	toxicology/pharmacology	1705	0.0225835	1.04905	0.0478832	0.0209784	FALSE
AngioC	WholeBlood_MYO1G	Angiotensin converting enzyme [Enzymatic activity/volume] in Serum or Plasma	cardiovascular	797	0.02271	1.09041	0.0865523	0.0379149	FALSE
F8Act	BrainCerebellum_TLR9	Coagulation factor VIII activity actual/normal in Platelet poor plasma by Coagulation assay	blood	948	0.0228153	1.08143	0.0782805	0.0343291	FALSE
BAbs	BrainSpinalCord_GREM1	Basophils [#/volume] in Blood by Automated count	immune	26531	0.0230748	1.01213	0.0120561	0.00530563	FALSE
Osmol	BrainSpinalCord_PYHIN1	Osmolality of Serum or Plasma	blood	1931	0.0230795	0.952335	-0.0488384	0.0214774	FALSE
HCVQNT	WholeBlood_MYO1G	HCVQNT	immune	648	0.0231904	0.913549	-0.0904178	0.0397296	FALSE
ATRIAL.RATE	WholeBlood_MYO1G	P wave Atrium by EKG	cardiovascular	7494	0.0235511	0.975897	-0.0243985	0.0107728	FALSE
GluBed	Testis_PKD1	Glucose [Mass/volume] in Blood by Automated test strip	metabolic	26952	0.0236777	1.01331	0.0132205	0.00584343	FALSE
Asprgn	BrainCaudateBasalGanglia_FLT4	Asparagine [Moles/volume] in Serum or Plasma	metabolic	404	0.0237497	0.897809	-0.107798	0.0474858	FALSE
SU.Na	BrainCaudateBasalGanglia_FLT4	Sodium [Moles/volume] in Urine	urinary	2764	0.0240325	0.962338	-0.0383898	0.0170027	FALSE
INTERNATIONAL.NORMALIZATION.RATIO	Testis_PKD1	INTERNATIONAL NORMALIZATION RATIO	blood	580	0.0240506	0.906793	-0.0978416	0.0432461	FALSE
NRBCBC	WholeBlood_CST7	Nucleated erythrocytes/100 leukocytes [Ratio] in Cerebral spinal fluid by Manual count	blood	2621	0.0241681	1.04262	0.041738	0.0185028	FALSE
SU.K	BrainSpinalCord_RSPO3	Potassium [Moles/volume] in Urine	urinary	520	0.0241706	1.09369	0.0895588	0.039606	FALSE
G.Sub2	BrainFrontalCortex_DENND1C	IgG subclass 2 [Mass/volume] in Serum	immune	336	0.0243885	1.13765	0.128969	0.0570228	FALSE
NRBCMA	Lung_HLADQA1	Nucleated erythrocytes [#/volume] in Blood by Automated count	blood	1952	0.0244424	0.962694	-0.0380198	0.0168837	FALSE
Tyrosn	WholeBlood_CST7	Tyrosine [Moles/volume] in Serum or Plasma	metabolic	406	0.0245269	1.14384	0.134392	0.05953	FALSE
HEMATOCRIT	Spleen_PLIN1	HEMATOCRIT	blood	695	0.0246424	0.926762	-0.0760582	0.0337738	FALSE
RetiCt	Testis_IIL7R	Reticulocytes/100 erythrocytes in Blood by Automated count	blood	7553	0.0246817	1.0211	0.0208803	0.00929335	FALSE
CO2	BrainSpinalCord_GREM1	Carbon dioxide serum/plasma	blood	66082	0.0247438	0.992901	-0.00712405	0.00317269	FALSE
Vancomy	AdrenalGland_TGFB1	Vancomycin [Susceptibility] by Minimum inhibitory concentration (MIC)	toxicology/pharmacology	1705	0.0247985	1.05122	0.0499494	0.022234	FALSE
HgbA1C	WholeBlood_MYO1G	Hemoglobin A1c (Glycated) Hemoglobin A1c (Glycated)	metabolic	23162	0.0248	0.986039	-0.0140592	0.00626342	FALSE
CBlsts	Testis_IIL7R	Blasts/100 leukocytes in Cerebral spinal fluid by Manual count	blood	756	0.0250789	0.934582	-0.067656	0.0301396	FALSE
OHPrln	BrainSpinalCord_RSPO3	Hydroxyproline [Moles/volume] in Serum or Plasma	metabolic	402	0.0250876	0.898395	-0.107145	0.0476447	FALSE
TBil	Testis_APOC1	Total Bilirubin serum/plasma	metabolic	60126	0.0252408	0.992683	-0.00734385	0.0032818	FALSE
SerFol	Lung_HLADQA1	Folate [Mass/volume] in Serum or Plasma	metabolic	6415	0.0253886	1.02852	0.0281212	0.0125768	FALSE
X56.16_percent_	BrainFrontalCortex_DENND1C	56+16#	immune	1181	0.0254697	0.937817	-0.0641999	0.0286981	FALSE
BGL	Testis_PKD1	Beta globulin [Mass/volume] in Serum or Plasma by Electrophoresis	immune	354	0.0255128	1.1244	0.117253	0.0522632	FALSE
Ptn	BrainSpinalCord_GREM1	Phenytoin serum/plasma	toxicology/pharmacology	707	0.0255609	0.920733	-0.0825852	0.0369068	FALSE
RetiCt	WholeBlood_MYO1G	Reticulocytes/100 erythrocytes in Blood by Automated count	blood	7553	0.0264093	0.97925	-0.0209681	0.00944262	FALSE
T.HORIZONTAL.AXIS	BrainSpinalCord_RSPO3	T wave axis.horizontal plane Reference beat	cardiovascular	7369	0.0267833	1.02706	0.0267014	0.0120542	FALSE
URBC	BrainCerebellum_TLR9	Erythrocytes [#/area] in Urine sediment by Microscopy high power field	urinary	24697	0.0268919	1.01148	0.0114108	0.00515574	FALSE
IPF	Liver_SOX6	Platelets reticulated/100 platelets in Blood by Automated count	blood	4921	0.0269356	1.0321	0.0315933	0.0142755	FALSE
FRONTAL.AXIS.P	Testis_PKD1	P wave axis	cardiovascular	7102	0.026942	0.97286	-0.0275153	0.0124345	FALSE
X25HyD2	BrainCaudateBasalGanglia_FLT4	25-Hydroxycalciferol [Mass/volume] in Serum or Plasma	metabolic	3100	0.0271491	1.04032	0.0395282	0.0178826	FALSE
NonHDL	ArteryTibial_COTL1	Cholesterol non HDL [Mass/volume] in Serum or Plasma	metabolic	3537	0.027323	1.03342	0.032875	0.0148904	FALSE
RETHE	BrainSpinalCord_RSPO3	Hemoglobin [Entitic mass] in Reticulocytes	blood	4850	0.0275704	0.970568	-0.0298741	0.0135544	FALSE
NEUTM	Lung_HLADQA1	Polymorphonuclear cells/100 leukocytes in Body fluid by Manual count	immune	10986	0.0277652	0.980471	-0.019722	0.00896095	FALSE
TotVl	BrainFrontalCortex_DENND1C	Volume in Urine collected for unspecified duration	toxicology/pharmacology	5354	0.0277849	0.970036	-0.0304224	0.0138226	FALSE
CALCULATED_MEAN_GLUCOSE	ArteryTibial_COTL1	CALCULATED_MEAN_GLUCOSE	metabolic	306	0.0277978	1.13397	0.125729	0.0568576	FALSE
BASOPHIL.PERCENT	ArteryTibial_COTL1	BASOPHIL PERCENT	immune	331	0.0282515	1.12397	0.116866	0.053025	FALSE
EOSIM	Testis_APOC1	Eosinophils/100 leukocytes in Blood by Automated count	immune	35085	0.0286058	1.01119	0.0111232	0.00508148	FALSE
NEUTRE	ArteryTibial_COTL1	Neutrophils/100 leukocytes in Blood by Automated count	immune	49526	0.0288717	1.00824	0.00820917	0.00375654	FALSE
IRF	WholeBlood_CST7	Immature reticulocytes/Reticulocytes.total in Blood	blood	5917	0.0289589	1.03359	0.0330411	0.0151247	FALSE
EOSIM	Testis_PKD1	Eosinophils/100 leukocytes in Blood by Automated count	immune	35085	0.0292464	0.989132	-0.010927	0.00501186	FALSE
PTTCtr	BrainFrontalCortex_DENND1C	aPTT in Platelet poor plasma by Coagulation assay	blood	20321	0.0293644	1.01082	0.0107647	0.00494086	FALSE
VD25	WholeBlood_MYO1G	Calcitriol [Mass/volume] in Serum or Plasma	metabolic	3511	0.0293826	1.03476	0.0341689	0.0156795	FALSE
VZ.IgM	BrainFrontalCortex_DENND1C	Varicella zoster virus IgM Ab [Units/volume] in Serum by Immunoassay	toxicology/pharmacology	105	0.0296562	1.30408	0.265497	0.120101	FALSE
Tyrosn	BrainSpinalCord_GREM1	Tyrosine [Moles/volume] in Serum or Plasma	metabolic	406	0.0297032	1.11898	0.112419	0.0515196	FALSE
X25HyD2	Spleen_FABP4	25-Hydroxycalciferol [Mass/volume] in Serum or Plasma	metabolic	3100	0.0297681	0.960037	-0.0407833	0.0187581	FALSE
HPLCA2	Spleen_FABP4	Hemoglobin A2/Hemoglobin.total in Blood	blood	681	0.0298332	1.07846	0.0755349	0.034697	FALSE
RDW	Lung_HLADQA1	Erythrocyte distribution width [Ratio] by Automated count Erythrocyte distribution width [Ratio] by Automated count	blood	68724	0.0298793	0.99197	-0.00806261	0.00371252	FALSE
UUrob	BrainFrontalCortex_DENND1C	Urobilinogen [Presence] in Urine by Test strip	urinary	18358	0.0302671	1.015	0.0148935	0.00687368	FALSE
LipIdx	BrainSpinalCord_PYHIN1	Lipemic index of Serum or Plasma	metabolic	4849	0.0305501	0.972949	-0.0274232	0.0126753	FALSE
ACAIgM	Testis_PKD1	Cardiolipin IgM Ab [Units/volume] in Serum by Immunoassay	immune	2299	0.0306251	1.04543	0.0444242	0.0205358	FALSE
RetiCt	ArteryTibial_COTL1	Reticulocytes/100 erythrocytes in Blood by Automated count	blood	7553	0.0307653	1.0203	0.020096	0.00930153	FALSE
FEosin	BrainSpinalCord_RSPO3	Eosinophils/100 leukocytes in Body fluid by Manual count	immune	1669	0.0308379	0.955271	-0.0457599	0.0211753	FALSE
Eos	BrainSpinalCord_PYHIN1	Eos	immune	27803	0.0309811	1.01111	0.0110472	0.00512055	FALSE
NRBCBC	Testis_IIL7R	Nucleated erythrocytes/100 leukocytes [Ratio] in Cerebral spinal fluid by Manual count	blood	2621	0.0310079	1.02981	0.0293776	0.0136125	FALSE
Fbrngn	Testis_PKD1	Fibrinogen [Mass/volume] in Platelet poor plasma by Coagulation assay	blood	6213	0.0312841	0.972952	-0.0274205	0.0127305	FALSE
LEUKOREDUCED_RANDOM_PLATELETS	Testis_APOC1	LEUKOREDUCED_RANDOM_PLATELETS	immune	2291	0.0313808	1.0473	0.0462179	0.0214613	FALSE
UNBOUND_IRON_BINDING	Spleen_PLIN1	UNBOUND_IRON_BINDING	metabolic	166	0.0315872	1.1749	0.161179	0.0742741	FALSE
CALCULATED_MEAN_GLUCOSE	Testis_IIL7R	CALCULATED_MEAN_GLUCOSE	metabolic	306	0.031658	1.12665	0.119246	0.055227	FALSE
MPV	BrainSpinalCord_RSPO3	Platelet mean volume [Entitic volume] in Blood by Automated count Platelet mean volume [Entitic volume] in Blood by Automated count	blood	49568	0.031907	0.99091	-0.00913144	0.00425582	FALSE
SU.K	Liver_SOX6	Potassium [Moles/volume] in Urine	urinary	520	0.0321086	1.09339	0.0892806	0.0415448	FALSE
Neut	Lung_HLADQA1	Neutrophils [#/volume] in Blood	immune	28392	0.0323367	0.989609	-0.0104454	0.00488028	FALSE
HCO3Ca	Testis_IIL7R	Bicarbonate [Moles/volume] in Unspecified specimen	metabolic	17733	0.0324727	1.01499	0.0148823	0.00695853	FALSE
CMonMc	BrainSpinalCord_PYHIN1	Monocytes+Macrophages/100 leukocytes in Cerebral spinal fluid by Manual count	immune	2208	0.0326229	0.963158	-0.0375376	0.0175569	FALSE
IGRE	Testis_PKD1	Immature granulocytes/100 leukocytes in Blood	immune	47690	0.0327298	1.00936	0.00931745	0.00436324	FALSE
IgA	BrainFrontalCortex_DENND1C	IgA [Mass/volume] in Serum or Plasma	immune	8148	0.0331117	0.97583	-0.0244666	0.0114808	FALSE
OHPrln	Spleen_FABP4	Hydroxyproline [Moles/volume] in Serum or Plasma	metabolic	402	0.0339713	1.10752	0.102125	0.0479908	FALSE
CEosin	WholeBlood_CST7	Eosinophils/100 leukocytes in Cerebral spinal fluid by Manual count	blood	1050	0.0340056	1.07556	0.0728441	0.0343146	FALSE
HDL.C	Testis_PKD1	Cholesterol in HDL [Mass/volume] in Serum or Plasma	metabolic	31703	0.0340156	0.989035	-0.0110251	0.00520057	FALSE
Creat1	BrainSpinalCord_RSPO3	Creatinine [Mass/volume] in Urine	kidney	770	0.0343156	0.940225	-0.0616358	0.0290707	FALSE
Gluc	Spleen_FABP4	Glucose lab	metabolic	66124	0.0347271	1.0078	0.0077665	0.00367807	FALSE
Creat	Testis_IIL7R	Creatinine [Mass/volume] in Blood Creatinine [Mass/volume] in Blood	kidney	66724	0.0349903	1.00766	0.00763216	0.00361969	FALSE
AntDNA	BrainSpinalCord_GREM1	DNA double strand Ab [Units/volume] in Serum	immune	2438	0.0351195	1.04345	0.0425279	0.020173	FALSE
LH1	AdiposeSubcutaneous_ADIPOQ	Lutropin [Units/volume] in Serum or Plasma	endocrine	2292	0.0352535	1.04287	0.0419723	0.0199233	FALSE
CA19.9	ArteryTibial_COTL1	Cancer Ag 19-9 [Units/volume] in Serum or Plasma	cancer	623	0.035484	0.925427	-0.0775006	0.0367736	FALSE
HORIZONTAL.AXIS..INITIAL.40.MS	BrainCaudateBasalGanglia_FLT4	QRS axis	cardiovascular	7347	0.0356628	1.02638	0.0260356	0.0123912	FALSE
VZ.IgM	BrainSpinalCord_PYHIN1	Varicella zoster virus IgM Ab [Units/volume] in Serum by Immunoassay	toxicology/pharmacology	105	0.0357949	0.803687	-0.218545	0.102508	FALSE
LA	Testis_PKD1	Lactate [Moles/volume] in Serum or Plasma	metabolic	10408	0.0359256	1.0192	0.0190177	0.00906448	FALSE
P.HORIZONTAL.AXIS	BrainCaudateBasalGanglia_FLT4	P wave axis horizontal plane Reference beat	cardiovascular	6960	0.0359433	1.02711	0.0267489	0.0127498	FALSE
MONOCYTE.PERCENT	Lung_HLADQA1	MONOCYTE PERCENT	immune	332	0.0360311	1.12628	0.118916	0.0564764	FALSE
NRBCBC	Lung_HLADQA1	Nucleated erythrocytes/100 leukocytes [Ratio] in Cerebral spinal fluid by Manual count	blood	2621	0.0360805	0.970469	-0.0299753	0.0142937	FALSE
TC.HDL	Testis_PKD1	Cholesterol.total/Cholesterol in HDL [Molar ratio] in Serum or Plasma	metabolic	3993	0.0364623	1.03061	0.0301552	0.0144115	FALSE
BAbs	BrainCerebellum_TLR9	Basophils [#/volume] in Blood by Automated count	immune	26531	0.0365367	0.988009	-0.0120638	0.00576938	FALSE
Tegret	BrainSpinalCord_PYHIN1	Carbamazepine serum/plasma	toxicology/pharmacology	360	0.0365454	0.909344	-0.0950314	0.0452741	FALSE
CMonMc	BrainSpinalCord_GREM1	Monocytes+Macrophages/100 leukocytes in Cerebral spinal fluid by Manual count	immune	2208	0.0366615	0.962823	-0.0378853	0.0181201	FALSE
X56.16.	AdrenalGland_TGFB1	56+16%	other	1106	0.036684	0.941717	-0.0600508	0.0287072	FALSE
UricA	Testis_IIL7R	Urate [Mass/volume] in Serum or Plasma	urinary	10568	0.0367215	0.980711	-0.0194774	0.0093233	FALSE
Cort.S	Testis_PKD1	Cortisol [Mass/volume] in Serum or Plasma	endocrine	6811	0.036793	1.0244	0.0241092	0.011544	FALSE
IMMATURE_GRANULOCYTES	BrainSpinalCord_RSPO3	IMMATURE_GRANULOCYTES	immune	978	0.0368206	1.06403	0.0620606	0.0296847	FALSE
UricA	Spleen_PLIN1	Urate [Mass/volume] in Serum or Plasma	urinary	10568	0.0371919	1.01908	0.0188969	0.00906797	FALSE
SU.Ure	WholeBlood_CST7	Urea nitrogen [Mass/volume] in Urine	urinary	2739	0.0374532	0.952566	-0.0485954	0.0233429	FALSE
FMALN	Testis_IIL7R	Malignant cells/100 cells in Body fluid by Manual count	cancer	285	0.0375066	1.05178	0.0504841	0.0241482	FALSE
UGluc	BrainSpinalCord_GREM1	Glucose urine dipstick	urinary	4578	0.0375632	1.02559	0.0252656	0.0121457	FALSE
Amm	Liver_SOX6	Ammonia [Moles/volume] in Plasma	metabolic	3273	0.037607	1.03637	0.035724	0.0171753	FALSE
HCVQNT	AdrenalGland_TGFB1	HCVQNT	immune	648	0.0377854	1.08987	0.086059	0.0413435	FALSE
CR.Day	WholeBlood_CST7	Creatinine [Mass/time] in 24 hour Urine	kidney	858	0.0377994	1.08708	0.0834983	0.0401375	FALSE
Ptn	Liver_SOX6	Phenytoin serum/plasma	toxicology/pharmacology	707	0.0379106	1.07989	0.0768583	0.0369544	FALSE
BBTAb	AdrenalGland_TGFB1	Borrelia burgdorferi Ab [Units/volume] in Serum by Immunoassay	toxicology/pharmacology	1045	0.0381171	1.06168	0.0598535	0.0288274	FALSE
HORIZONTAL.AXIS..INITIAL.40.MS	ArteryTibial_COTL1	QRS axis	cardiovascular	7347	0.0381819	0.975238	-0.0250742	0.012094	FALSE
Leiden	Spleen_FABP4	Protein C inhibitor [Mass/volume] in Platelet poor plasma by Immunoassay	blood	944	0.0382151	1.07641	0.0736306	0.035476	FALSE
Asprgn	ArteryTibial_COTL1	Asparagine [Moles/volume] in Serum or Plasma	metabolic	404	0.03865	0.906904	-0.0977189	0.0470942	FALSE
D25OHT	Lung_HLADQA1	Calcitriol [Mass/volume] in Serum or Plasma	metabolic	19704	0.0387177	1.01392	0.0138207	0.00668534	FALSE
IctIdx	Testis_PKD1	Icteric index of Serum or Plasma	metabolic	4841	0.0387186	0.971875	-0.0285284	0.013797	FALSE
Schd	WholeBlood_MYO1G	Schd	toxicology/pharmacology	4563	0.038825	0.971597	-0.0288144	0.0139427	FALSE
X125DHy	Testis_PKD1	Calcitriol [Mass/volume] in Serum or Plasma	metabolic	2866	0.0388528	0.964922	-0.0357081	0.0172778	FALSE
Vancomy	BrainSpinalCord_GREM1	Vancomycin [Susceptibility] by Minimum inhibitory concentration (MIC)	toxicology/pharmacology	1705	0.0389134	0.95642	-0.0445578	0.0215597	FALSE
HBSA.	AdiposeSubcutaneous_ADIPOQ	Hepatitis B virus surface Ab [Presence] in Serum	liver	2375	0.0389735	0.965336	-0.0352788	0.017079	FALSE
ETOH	Spleen_PLIN1	Ethanol [Mass/volume] in Serum or Plasma	toxicology/pharmacology	537	0.0389854	0.914925	-0.0889132	0.042962	FALSE
N.M_Cr	Spleen_PLIN1	Metanephrine/Creatinine [Mass Ratio] in 24 hour Urine	urinary	393	0.0393458	0.901261	-0.10396	0.0502767	FALSE
Phnyln	BrainSpinalCord_RSPO3	Phenylalanine [Moles/volume] in Serum or Plasma	metabolic	407	0.0394143	0.902698	-0.102368	0.04953	FALSE
X56.16.	BrainSpinalCord_PYHIN1	56+16%	other	1106	0.0395472	0.944854	-0.0567251	0.0275241	FALSE
RETHE	Spleen_FABP4	Hemoglobin [Entitic mass] in Reticulocytes	blood	4850	0.0396222	1.03066	0.0301999	0.0146728	FALSE
AFPTum	AdiposeSubcutaneous_ADIPOQ	Alpha-1-fetoprotein.tumor marker [Mass/volume] in Serum or Plasma	cancer	2894	0.0397478	0.968036	-0.0324864	0.0157908	FALSE
X25DTot	Testis_IIL7R	25-Hydroxyvitamin D2+25-Hydroxyvitamin D3 [Mass/volume] in Serum or Plasma	metabolic	10303	0.0398964	0.981488	-0.0186854	0.00909229	FALSE
Q.ONSET	BrainCerebellum_TLR9	Q ONSET	cardiovascular	7486	0.0402853	1.02661	0.0262573	0.0128011	FALSE
IgA	AdiposeSubcutaneous_ADIPOQ	IgA [Mass/volume] in Serum or Plasma	immune	8148	0.0403787	0.978402	-0.0218348	0.0106502	FALSE
Commen	BrainSpinalCord_PYHIN1	Commen	other	391	0.0407437	1.06996	0.0676258	0.032936	FALSE
ClSwt	WholeBlood_MYO1G	ClSwt	metabolic	395	0.0409376	1.14801	0.138029	0.0672925	FALSE
DHEA.S	BrainSpinalCord_RSPO3	Dehydroepiandrosterone sulfate (DHEA-S) [Mass/volume] in Serum or Plasma	endocrine	1068	0.041181	1.06457	0.062571	0.0306088	FALSE
PLATELET	AdrenalGland_TGFB1	PLATELET	blood	331	0.0411904	0.896998	-0.108702	0.0530243	FALSE
HCTWB	ArteryTibial_COTL1	Hematocrit	blood	13193	0.0411926	0.984605	-0.0155151	0.00759881	FALSE
IgG.Q	Liver_SOX6	IgG [Mass/volume] in Serum or Plasma	immune	3683	0.0415114	1.03119	0.0307178	0.0150644	FALSE
Monocy	Spleen_PLIN1	Monocytes [#/volume] in Blood by Manual count	immune	28144	0.0415378	1.01012	0.0100652	0.00493822	FALSE
BUN	Lung_HLADQA1	Urea nitrogen serum/plasma	metabolic	66183	0.0418344	0.992229	-0.00780174	0.00383339	FALSE
SU.Na	Testis_IIL7R	Sodium [Moles/volume] in Urine	urinary	2764	0.041852	0.966653	-0.0339162	0.0166587	FALSE
C3	Lung_HLADQA1	Complement C3 [Mass/volume] in Serum or Plasma	immune	3905	0.0419021	0.968219	-0.0322972	0.0158696	FALSE
Depaka	Spleen_PLIN1	Valproate serum/plasma	toxicology/pharmacology	978	0.0419573	0.941835	-0.059925	0.0294231	FALSE
G.Indx	BrainSpinalCord_PYHIN1	IgG clearance/Albumin clearance [Ratio] in Serum and CSF	immune	592	0.0422235	1.07694	0.074121	0.036408	FALSE
FATYP	BrainSpinalCord_RSPO3	Variant lymphocytes/100 leukocytes in Body fluid by Manual count	blood	1061	0.0427747	1.05156	0.0502715	0.024784	FALSE
FPlaCl	Testis_IIL7R	Plasma cells/100 leukocytes in Body fluid	blood	780	0.0428928	1.02975	0.0293137	0.0144535	FALSE
N.M_Cr	Spleen_FABP4	Metanephrine/Creatinine [Mass Ratio] in 24 hour Urine	urinary	393	0.0430304	0.895621	-0.110238	0.0542965	FALSE
VD25	BrainSpinalCord_PYHIN1	Calcitriol [Mass/volume] in Serum or Plasma	metabolic	3511	0.0431694	1.03098	0.0305077	0.0150819	FALSE
PenG	ArteryTibial_COTL1	Penicillin G [Susceptibility] by Minimum inhibitory concentration (MIC)	immune	223	0.0433231	0.857783	-0.153404	0.0754527	FALSE
PSA.To	Testis_PKD1	PSA-To	cancer	257	0.0433698	1.13147	0.123519	0.0608218	FALSE
LDL.C	Testis_PKD1	Cholesterol in LDL [Mass/volume] in Serum or Plasma by calculation	metabolic	30549	0.0438853	0.988931	-0.0111305	0.0055231	FALSE
HCO3Ca	Testis_PKD1	Bicarbonate [Moles/volume] in Unspecified specimen	metabolic	17733	0.0446996	0.98577	-0.0143321	0.00713886	FALSE
RRISK	Lung_HLADQA1	RRISK	other	263	0.0449768	0.886733	-0.120211	0.0596537	FALSE
MONOM	AdiposeSubcutaneous_ADIPOQ	Monocytes/100 leukocytes in Blood by Manual count	immune	10903	0.045096	0.983613	-0.0165225	0.00824482	FALSE
TT4	BrainSpinalCord_PYHIN1	Thyroxine (T4) [Mass/volume] in Serum or Plasma	endocrine	4318	0.0451343	1.0283	0.0279047	0.0139246	FALSE
sn	Spleen_FABP4	sn	other	2586	0.0452409	0.965797	-0.0348014	0.0173713	FALSE
TBil	BrainSpinalCord_PYHIN1	Total Bilirubin serum/plasma	metabolic	60126	0.0452828	0.993855	-0.00616398	0.00307882	FALSE
TotVl	Testis_APOC1	Volume in Urine collected for unspecified duration	toxicology/pharmacology	5354	0.0453034	1.02798	0.0275978	0.0137831	FALSE
IMMATURE.GRANULOCYTES.PERCENT	BrainCaudateBasalGanglia_FLT4	IMMATURE GRANULOCYTES PERCENT	immune	310	0.0454157	1.12748	0.119983	0.0597118	FALSE
LYMPHOCYTE.PERCENT	Spleen_PLIN1	LYMPHOCYTE PERCENT	immune	332	0.045534	0.896894	-0.108817	0.0542013	FALSE
FATYP	BrainFrontalCortex_DENND1C	Variant lymphocytes/100 leukocytes in Body fluid by Manual count	blood	1061	0.0455772	1.05281	0.051462	0.0257094	FALSE
LipIdx	Testis_PKD1	Lipemic index of Serum or Plasma	metabolic	4849	0.0456486	1.02751	0.0271385	0.013575	FALSE
SedRat	Testis_PKD1	Erythrocyte sedimentation rate by Westergren method	blood	11311	0.0458582	0.98161	-0.0185608	0.00929471	FALSE
FRONTAL.AXIS.P	Spleen_FABP4	P wave axis	cardiovascular	7102	0.046025	0.974208	-0.0261306	0.0130946	FALSE
VMA	BrainSpinalCord_PYHIN1	VMA	other	273	0.0464359	1.10788	0.10245	0.0511967	FALSE
RDW.CV	BrainSpinalCord_GREM1	RDW CV	blood	332	0.0464852	0.901288	-0.10393	0.0519953	FALSE
FT4	WholeBlood_CST7	Thyroxine (T4) free [Mass/volume] in Serum or Plasma	endocrine	28148	0.0466151	1.01534	0.0152251	0.00765131	FALSE
TProt	WholeBlood_MYO1G	Tau protein [Presence] in Body fluid	blood	47235	0.046946	1.00813	0.00809602	0.00407482	FALSE
Estron	Lung_HLADQA1	Estrone (E1) [Mass/volume] in Serum or Plasma	endocrine	219	0.0477361	0.854439	-0.15731	0.0789775	FALSE
C3	Testis_IIL7R	Complement C3 [Mass/volume] in Serum or Plasma	immune	3905	0.0478511	0.970671	-0.0297676	0.0150393	FALSE
GluBed	Liver_SOX6	Glucose [Mass/volume] in Blood by Automated test strip	metabolic	26952	0.0479152	0.988595	-0.0114703	0.0057983	FALSE
IMMATURE.GRANULOCYTES.ABSOLUTE.COUNT	BrainSpinalCord_PYHIN1	IMMATURE GRANULOCYTES ABSOLUTE COUNT	immune	310	0.0480912	0.895631	-0.110227	0.0555336	FALSE
RBCFol	Testis_PKD1	Folate [Mass/volume] in Red Blood Cells	metabolic	4805	0.0483499	0.972542	-0.0278418	0.0140986	FALSE
MCHC	Spleen_FABP4	MCHC [Mass/volume] by Automated count	blood	57734	0.0484232	1.00758	0.00755583	0.0038283	FALSE
GTT3Hr	Testis_APOC1	Glucose [Mass/volume] in Serum or Plasma --3 hours post 100 g glucose PO	metabolic	650	0.0484565	0.925126	-0.0778252	0.039362	FALSE
SMAb	WholeBlood_CST7	Smith extractable nuclear Ab [Units/volume] in Serum by Immunoassay	immune	1003	0.0484571	0.923716	-0.0793505	0.0401614	FALSE
MCHC	WholeBlood_CST7	MCHC [Mass/volume] by Automated count	blood	57734	0.0485591	0.990488	-0.00955744	0.00484538	FALSE
IGRE	Liver_SOX6	Immature granulocytes/100 leukocytes in Blood	immune	47690	0.0485976	0.991411	-0.00862646	0.00437413	FALSE
ACHRBd	BrainFrontalCortex_DENND1C	ACHRBd	other	214	0.0487332	0.916435	-0.0872644	0.0440016	FALSE
TTcont	Testis_PKD1	TTcont	other	242	0.049311	1.11358	0.107578	0.0544262	FALSE
R.LPA	Spleen_FABP4	Lipoprotein a [Mass/volume] in Serum or Plasma	metabolic	346	0.0493531	0.886409	-0.120577	0.0611193	FALSE
IMMATURE.GRANULOCYTES.ABSOLUTE.COUNT	Lung_HLADQA1	IMMATURE GRANULOCYTES ABSOLUTE COUNT	immune	310	0.0494726	0.889992	-0.116543	0.0590785	FALSE
F7Act	WholeBlood_CST7	Coagulation factor VII activity actual/normal in Platelet poor plasma by Coagulation assay	blood	104	0.0497271	0.773432	-0.256917	0.129102	FALSE
EOSIRE	Lung_HLADQA1	Eosinophils %	immune	32371	0.0497986	1.01041	0.0103574	0.00527961	FALSE
USpGr	BrainSpinalCord_GREM1	Specific gravity of Urine by Test strip	urinary	43362	0.0503557	1.00776	0.00773209	0.00395102	FALSE
Cl.WB	Lung_HLADQA1	Chloride [Moles/volume] in Blood	blood	7254	0.0503834	1.02196	0.0217191	0.0110981	FALSE
Chol	Spleen_FABP4	Cholesterol [Mass/volume] in Serum or Plasma	metabolic	32647	0.0504183	0.989304	-0.0107541	0.00549666	FALSE
LDL.C	AdrenalGland_TGFB1	Cholesterol in LDL [Mass/volume] in Serum or Plasma by calculation	metabolic	30549	0.050518	0.989449	-0.0106071	0.0054239	FALSE
ClSwtR	BrainFrontalCortex_DENND1C	Chloride [Moles/volume] in Sweat	metabolic	111	0.0505341	1.25564	0.227646	0.114925	FALSE
UrPro	BrainSpinalCord_GREM1	Protein [Mass/volume] in Urine by Test strip	urinary	18910	0.0506641	1.0134	0.0133061	0.00680817	FALSE
SyMnCl	Liver_SOX6	Mononuclear cells/100 leukocytes in Synovial fluid by Manual count	immune	978	0.0516285	1.04991	0.0487067	0.0249952	FALSE
HGB_A1C	Testis_IIL7R	Hemoglobin A1c (Glycated)	metabolic	306	0.0518552	1.10807	0.102623	0.0525625	FALSE
QtfNIL	AdrenalGland_TGFB1	Gamma interferon background [Units/volume] in Blood by Immunoassay	immune	2231	0.052056	0.961012	-0.0397682	0.0204599	FALSE
Ornthn	Liver_SOX6	Ornithine [Moles/volume] in Serum or Plasma	metabolic	417	0.0521155	1.08785	0.0841994	0.0432241	FALSE
UricA	Lung_HLADQA1	Urate [Mass/volume] in Serum or Plasma	urinary	10568	0.0521234	1.01874	0.0185648	0.00955801	FALSE
EstUn	Lung_HLADQA1	Estriol (E3).unconjugated [Mass/volume] in Serum or Plasma	endocrine	612	0.0521545	0.920081	-0.0832939	0.0428081	FALSE
UpH	Lung_HLADQA1	pH of Urine by Test strip	urinary	43473	0.0521847	1.00818	0.00815045	0.00419767	FALSE
VWFAg	BrainSpinalCord_GREM1	VWFAg	other	291	0.0523384	1.12104	0.114254	0.0586275	FALSE
Genta	Spleen_PLIN1	Gentamicin [Mass/volume] in Serum or Plasma	toxicology/pharmacology	735	0.0525415	1.08256	0.0793278	0.0408508	FALSE
WBC	BrainSpinalCord_GREM1	Leukocytes [#/volume] in Blood by Automated count	immune	68687	0.0527615	1.00639	0.00637149	0.00328953	FALSE
Tyrosn	ArteryTibial_COTL1	Tyrosine [Moles/volume] in Serum or Plasma	metabolic	406	0.0528281	1.09432	0.0901307	0.0464053	FALSE
PCAct	BrainFrontalCortex_DENND1C	Protein C [Units/volume] in Platelet poor plasma by Chromogenic method	blood	999	0.052938	0.938714	-0.0632444	0.0326378	FALSE
sn	WholeBlood_CST7	sn	other	2586	0.0529747	1.04291	0.0420159	0.0217022	FALSE
ProTim	Testis_IIL7R	ProTim	blood	244	0.0532007	0.878448	-0.129599	0.0666858	FALSE
X3OHCot	Lung_HLADQA1	Trans-3-Hydroxycotinine [Mass/volume] in Serum or Plasma	toxicology/pharmacology	370	0.0536377	1.09732	0.0928677	0.0479632	FALSE
Genta	AdrenalGland_TGFB1	Gentamicin [Mass/volume] in Serum or Plasma	toxicology/pharmacology	735	0.0540318	0.924598	-0.0783966	0.0406253	FALSE
Ferrit	BrainSpinalCord_PYHIN1	Ferritin [Mass/volume] in Serum or Plasma	blood	17386	0.0542339	0.986938	-0.0131478	0.0068297	FALSE
X25HyD3	Spleen_FABP4	Calcidiol [Mass/volume] in Serum or Plasma	metabolic	10329	0.0543127	1.01911	0.018934	0.00983812	FALSE
Ornthn	Spleen_FABP4	Ornithine [Moles/volume] in Serum or Plasma	metabolic	417	0.0544844	1.08793	0.0842727	0.0436957	FALSE
TTAIgA	BrainSpinalCord_GREM1	Tissue transglutaminase IgA Ab [Units/volume] in Serum by Immunoassay	immune	1673	0.0545161	0.954179	-0.0469035	0.0243771	FALSE
NEUTM	WholeBlood_CST7	Polymorphonuclear cells/100 leukocytes in Body fluid by Manual count	immune	10986	0.0545473	0.977816	-0.0224341	0.0116682	FALSE
pH.Ven	Spleen_FABP4	pH of Venous blood	kidney	9056	0.0545643	1.02052	0.0203154	0.0105668	FALSE
CRP	BrainCerebellum_TLR9	C reactive protein [Mass/volume] in Serum or Plasma	immune	21370	0.0548959	1.01471	0.0146066	0.00760836	FALSE
CR.Day	BrainCaudateBasalGanglia_FLT4	Creatinine [Mass/time] in 24 hour Urine	kidney	858	0.0549467	1.05974	0.0580262	0.030191	FALSE
TTcont	Spleen_PLIN1	TTcont	other	242	0.0550274	1.12786	0.120321	0.0623847	FALSE
C1Elh	WholeBlood_MYO1G	Complement C1 esterase inhibitor [Mass/volume] in Serum or Plasma	immune	164	0.0550788	0.849232	-0.163423	0.0845156	FALSE
Hm	WholeBlood_CST7	Hm	other	3075	0.0550931	1.04273	0.0418463	0.0218077	FALSE
GTT2Hr	Testis_PKD1	Glucose [Mass/volume] in Serum or Plasma --2 hours post 100 g glucose PO	metabolic	821	0.0553766	0.93415	-0.0681185	0.0355025	FALSE
Leiden	WholeBlood_CST7	Protein C inhibitor [Mass/volume] in Platelet poor plasma by Immunoassay	blood	944	0.0555611	0.919442	-0.0839881	0.0438152	FALSE
CPmylo	Liver_SOX6	Promyelocytes/100 leukocytes in Cerebral spinal fluid by Manual count	immune	754	0.0555854	0.948895	-0.0524572	0.0273599	FALSE
Pralbu	WholeBlood_CST7	Prealbumin [Mass/volume] in Serum or Plasma	metabolic	6975	0.0556945	0.971085	-0.0293408	0.0153317	FALSE
LYMPHOCYTE.PERCENT	Testis_APOC1	LYMPHOCYTE PERCENT	immune	332	0.0557222	1.10879	0.103269	0.0537774	FALSE
CBil	WholeBlood_CST7	Bilirubin.conjugated [Mass/volume] in Serum or Plasma	liver	25472	0.055732	1.01605	0.0159271	0.00832479	FALSE
IgEQnt	BrainSpinalCord_GREM1	IgE [Mass/volume] in Serum	immune	1845	0.0558665	1.03354	0.0329944	0.0172448	FALSE
FK.506	Testis_APOC1	Tacrolimus [Mass/volume] in Blood	liver	1638	0.0558699	0.958455	-0.042433	0.0221765	FALSE
Schd	Testis_IIL7R	Schd	toxicology/pharmacology	4563	0.0559631	1.02693	0.0265724	0.0138991	FALSE
Cl.WB	BrainCaudateBasalGanglia_FLT4	Chloride [Moles/volume] in Blood	blood	7254	0.0562598	0.979278	-0.02094	0.0109672	FALSE
GTT3Hr	Spleen_PLIN1	Glucose [Mass/volume] in Serum or Plasma --3 hours post 100 g glucose PO	metabolic	650	0.0563223	1.07833	0.0754091	0.0394391	FALSE
Prolne	AdiposeSubcutaneous_ADIPOQ	Proline [Moles/volume] in Serum or Plasma	metabolic	405	0.0565334	1.09352	0.0894062	0.0467456	FALSE
HEMOGLOBIN	Testis_IIL7R	HEMOGLOBIN	blood	693	0.0565864	0.939154	-0.0627758	0.032871	FALSE
CoHgb	AdiposeSubcutaneous_ADIPOQ	Carboxyhemoglobin % in blood	toxicology/pharmacology	6905	0.0569205	1.02282	0.0225656	0.0118502	FALSE
DirLDL	ArteryTibial_COTL1	Cholesterol in LDL [Mass/volume] in Serum or Plasma by Direct assay	metabolic	5292	0.0570525	0.976579	-0.0236996	0.0124517	FALSE
Commen	BrainFrontalCortex_DENND1C	Commen	other	391	0.0570873	1.06943	0.0671259	0.0351714	FALSE
Estrog	Liver_SOX6	Estrogen [Mass/volume] in Serum or Plasma by calculation	endocrine	154	0.057386	0.853105	-0.158873	0.0829032	FALSE
ACAIgA	AdrenalGland_TGFB1	Cardiolipin IgA Ab [Units/volume] in Serum by Immunoassay	immune	2028	0.0574155	1.04244	0.0415672	0.0218634	FALSE
PR.INTERVAL	WholeBlood_MYO1G	PP interval mean	cardiovascular	7227	0.0574801	1.02474	0.0244393	0.0128632	FALSE
WBC	ArteryTibial_COTL1	Leukocytes [#/volume] in Blood by Automated count	immune	68687	0.0574936	0.99387	-0.00614918	0.00323714	FALSE
G.Indx	ArteryTibial_COTL1	IgG clearance/Albumin clearance [Ratio] in Serum and CSF	immune	592	0.0575314	1.07272	0.0702017	0.0368888	FALSE
Creat	BrainSpinalCord_RSPO3	Creatinine [Mass/volume] in Blood Creatinine [Mass/volume] in Blood	kidney	66724	0.057637	1.00678	0.00675829	0.00355984	FALSE
SU.Ure	ArteryTibial_COTL1	Urea nitrogen [Mass/volume] in Urine	urinary	2739	0.0577199	1.03361	0.0330593	0.0174123	FALSE
VD25	Spleen_PLIN1	Calcitriol [Mass/volume] in Serum or Plasma	metabolic	3511	0.0580305	0.972118	-0.0282786	0.0149141	FALSE
ChromA	Spleen_FABP4	Chromogranin A [Mass/volume] in Serum or Plasma	cancer	461	0.0580647	1.08321	0.0799267	0.042064	FALSE
MCH	BrainSpinalCord_GREM1	MCH [Entitic mass] by Automated count	blood	68721	0.0582241	0.993696	-0.00632416	0.00333898	FALSE
WHITE.BLOOD.CELLS	Testis_APOC1	WHITE BLOOD CELLS	immune	331	0.0583385	0.90181	-0.103351	0.054393	FALSE
GTT50g	BrainFrontalCortex_DENND1C	GTT50g	metabolic	2510	0.0585321	0.964181	-0.0364765	0.0192737	FALSE
NRBCMA	AdrenalGland_TGFB1	Nucleated erythrocytes [#/volume] in Blood by Automated count	blood	1952	0.0585349	1.03216	0.0316516	0.0167222	FALSE
CALCULATED_MEAN_GLUCOSE	WholeBlood_MYO1G	CALCULATED_MEAN_GLUCOSE	metabolic	306	0.0586776	0.893267	-0.112869	0.0594639	FALSE
WBCrt	Testis_APOC1	Creatinine [Mass/volume] in Blood	blood	7395	0.05876	0.978668	-0.0215627	0.0114071	FALSE
Creat	Spleen_PLIN1	Creatinine [Mass/volume] in Blood Creatinine [Mass/volume] in Blood	kidney	66724	0.0587962	1.00672	0.00670102	0.00354599	FALSE
CPlaCl	BrainSpinalCord_PYHIN1	Plasma cells/100 leukocytes in Cerebral spinal fluid by Manual count	blood	745	0.059186	0.946983	-0.0544745	0.028826	FALSE
IgM.Q	Lung_HLADQA1	IgM [Mass/volume] in Serum or Plasma	immune	2227	0.0593027	1.03676	0.0361016	0.0191326	FALSE
RDW.CV	Testis_IIL7R	RDW CV	blood	332	0.0593981	1.09937	0.0947374	0.0500707	FALSE
AFPTum	Spleen_PLIN1	Alpha-1-fetoprotein.tumor marker [Mass/volume] in Serum or Plasma	cancer	2894	0.0594836	0.970487	-0.0299577	0.0158898	FALSE
Baso	Spleen_FABP4	Basophils [#/volume] in Blood	immune	27447	0.0595659	1.01091	0.0108484	0.00575796	FALSE
BAbs	Spleen_FABP4	Basophils [#/volume] in Blood by Automated count	immune	26531	0.059605	1.01068	0.0106228	0.00563905	FALSE
IRF	Testis_IIL7R	Immature reticulocytes/Reticulocytes.total in Blood	blood	5917	0.0605279	1.02116	0.0209365	0.0111525	FALSE
FRONTAL.AXIS.ST	Lung_HLADQA1	ST segment axis.horizontal plane	cardiovascular	7474	0.0609401	0.977551	-0.0227048	0.0121143	FALSE
FMALN	Spleen_PLIN1	Malignant cells/100 cells in Body fluid by Manual count	cancer	285	0.0610228	0.954235	-0.0468448	0.024901	FALSE
MCH	AdiposeSubcutaneous_ADIPOQ	MCH [Entitic mass] by Automated count	blood	68721	0.06104	0.993999	-0.00601937	0.00321335	FALSE
HDL.C	AdrenalGland_TGFB1	Cholesterol in HDL [Mass/volume] in Serum or Plasma	metabolic	31703	0.0611046	1.00962	0.00957363	0.00511192	FALSE
ACAIgM	Spleen_FABP4	Cardiolipin IgM Ab [Units/volume] in Serum by Immunoassay	immune	2299	0.0615498	0.960482	-0.0403203	0.0215565	FALSE
HCVQNT	BrainSpinalCord_PYHIN1	HCVQNT	immune	648	0.0615826	1.074	0.0713873	0.0381216	FALSE
MXAMP	BrainCerebellum_TLR9	Maximum clot firmness [Length] in Blood by Thromboelastography	other	760	0.0616468	1.07146	0.0690241	0.0368786	FALSE
UUrob	Testis_PKD1	Urobilinogen [Presence] in Urine by Test strip	urinary	18358	0.0616877	1.01254	0.0124606	0.00666826	FALSE
CaIo	BrainFrontalCortex_DENND1C	Calcium.ionized [Mass/volume] in Blood	metabolic	17339	0.0618023	1.01323	0.0131421	0.00703603	FALSE
SyMnCl	BrainSpinalCord_RSPO3	Mononuclear cells/100 leukocytes in Synovial fluid by Manual count	immune	978	0.0618135	1.04508	0.0440894	0.0235795	FALSE
B2Mcg	Spleen_FABP4	Beta-2-Microglobulin [Mass/volume] in Serum or Plasma	immune	409	0.0620179	0.906015	-0.0986995	0.0527377	FALSE
CPK	AdiposeSubcutaneous_ADIPOQ	CPK	cardiovascular	18109	0.0621157	1.0096	0.00955577	0.00512213	FALSE
Osmol	AdrenalGland_TGFB1	Osmolality of Serum or Plasma	blood	1931	0.0621951	0.958697	-0.0421804	0.0226048	FALSE
UpH	ArteryTibial_COTL1	pH of Urine by Test strip	urinary	43473	0.0623651	0.992449	-0.00757985	0.00406701	FALSE
TBil	Spleen_PLIN1	Total Bilirubin serum/plasma	metabolic	60126	0.0626326	1.00581	0.00579572	0.00311292	FALSE
Commen	Testis_APOC1	Commen	other	391	0.0626692	1.06857	0.0663229	0.0355218	FALSE
Vi.B12	BrainSpinalCord_PYHIN1	Cobalamin (Vitamin B12) [Mass/volume] in Serum or Plasma	metabolic	20957	0.0627207	1.01211	0.0120401	0.00646878	FALSE
Leiden	Testis_PKD1	Protein C inhibitor [Mass/volume] in Platelet poor plasma by Immunoassay	blood	944	0.0627768	1.0637	0.0617501	0.0331453	FALSE
MONOCYTE.PERCENT	BrainSpinalCord_RSPO3	MONOCYTE PERCENT	immune	332	0.0627927	1.10731	0.10193	0.0545878	FALSE
DHUD	Spleen_PLIN1	DHUD	metabolic	747	0.0629668	1.05772	0.0561187	0.0301346	FALSE
PR.INTERVAL	Spleen_PLIN1	PP interval mean	cardiovascular	7227	0.0631082	0.977876	-0.0223726	0.0120366	FALSE
TRPI	Lung_HLADQA1	Troponin I.cardiac [Mass/volume] in Serum or Plasma	cardiovascular	11307	0.0631649	0.984869	-0.0152462	0.00820476	FALSE
VitaB6	Spleen_FABP4	Pyridoxine [Mass/volume] in Serum or Plasma	metabolic	1898	0.0634065	1.04605	0.0450217	0.0242387	FALSE
BASORE	BrainSpinalCord_GREM1	Basophils/100 leukocytes in Blood by Automated count	immune	49449	0.0638968	0.992181	-0.00784935	0.00423616	FALSE
EOSIRE	BrainSpinalCord_GREM1	Eosinophils %	immune	32371	0.0640312	0.990474	-0.00957122	0.00516798	FALSE
LYMPRE	ArteryTibial_COTL1	Lymphocytes/100 leukocytes in Blood by Automated count	immune	49425	0.0642512	0.993052	-0.00697183	0.00376759	FALSE
Dimer	BrainSpinalCord_RSPO3	Dimer	blood	1136	0.0645458	0.948576	-0.0527938	0.0285338	FALSE
CA2729	WholeBlood_CST7	Cancer Ag 27-29 [Units/volume] in Serum or Plasma	cancer	157	0.0647	1.2277	0.20514	0.110172	FALSE
HIV.hi	Liver_SOX6	HIV-hi	immune	146	0.0647803	1.18895	0.17307	0.0929199	FALSE
FEosin	BrainCaudateBasalGanglia_FLT4	Eosinophils/100 leukocytes in Body fluid by Manual count	immune	1669	0.064873	0.960469	-0.0403332	0.0218328	FALSE
Phnyln	AdrenalGland_TGFB1	Phenylalanine [Moles/volume] in Serum or Plasma	metabolic	407	0.065009	0.917088	-0.0865516	0.046774	FALSE
PT.inr	Testis_PKD1	INR	blood	37116	0.065445	0.990207	-0.00984163	0.00534215	FALSE
G.Sub2	Spleen_FABP4	IgG subclass 2 [Mass/volume] in Serum	immune	336	0.0654966	0.887789	-0.119022	0.0643981	FALSE
SU.K	Testis_IIL7R	Potassium [Moles/volume] in Urine	urinary	520	0.0655148	1.07593	0.073183	0.0396493	FALSE
MONOCYTE.PERCENT	Testis_APOC1	MONOCYTE PERCENT	immune	332	0.0655406	1.10753	0.102134	0.0552675	FALSE
RBCFol	BrainFrontalCortex_DENND1C	Folate [Mass/volume] in Red Blood Cells	metabolic	4805	0.0655857	0.973679	-0.0266736	0.0144834	FALSE
IMMATURE_GRANULOCYTES	AdiposeSubcutaneous_ADIPOQ	IMMATURE_GRANULOCYTES	immune	978	0.0658509	1.05235	0.0510277	0.0277093	FALSE
SclAb	BrainSpinalCord_RSPO3	SCL-70 extractable nuclear Ab [Units/volume] in Serum by Immunoassay	immune	1109	0.0659038	0.951293	-0.0499337	0.0271242	FALSE
Baso	ArteryTibial_COTL1	Basophils [#/volume] in Blood	immune	27447	0.0659227	0.990236	-0.00981211	0.0053355	FALSE
BBTAb	BrainSpinalCord_GREM1	Borrelia burgdorferi Ab [Units/volume] in Serum by Immunoassay	toxicology/pharmacology	1045	0.0659393	0.94665	-0.0548262	0.029784	FALSE
Nornic	BrainSpinalCord_RSPO3	Nornicotine [Mass/volume] in Urine	urinary	289	0.0661416	1.1049	0.0997554	0.0540714	FALSE
BASOPHIL.PERCENT	Testis_APOC1	BASOPHIL PERCENT	immune	331	0.0664251	1.104	0.0989442	0.0537171	FALSE
WBCrt	Lung_HLADQA1	Creatinine [Mass/volume] in Blood	blood	7395	0.0664786	0.979382	-0.020834	0.0113508	FALSE
WBTrpI	ArteryTibial_COTL1	Troponin I.cardiac [Mass/volume] in Blood	cardiovascular	2012	0.0665513	1.03904	0.0382952	0.0208614	FALSE
CH50	ArteryTibial_COTL1	Complement C3 [Mass/volume] in Serum or Plasma	immune	600	0.0666578	0.929553	-0.0730514	0.0397578	FALSE
Serine	WholeBlood_CST7	Serine [Moles/volume] in Serum or Plasma	metabolic	405	0.0667026	1.10855	0.103054	0.0560428	FALSE
SyMnCl	BrainSpinalCord_GREM1	Mononuclear cells/100 leukocytes in Synovial fluid by Manual count	immune	978	0.0668568	0.956895	-0.0440613	0.0240153	FALSE
IPF	Testis_PKD1	Platelets reticulated/100 platelets in Blood by Automated count	blood	4921	0.0668646	1.02662	0.0262754	0.0143347	FALSE
DirLDL	BrainSpinalCord_PYHIN1	Cholesterol in LDL [Mass/volume] in Serum or Plasma by Direct assay	metabolic	5292	0.0671527	1.02253	0.0222825	0.0121694	FALSE
PLATELET	BrainCerebellum_TLR9	PLATELET	blood	331	0.0673207	1.11549	0.109295	0.0595325	FALSE
Prolac	BrainCerebellum_TLR9	Prolactin [Mass/volume] in Serum or Plasma	endocrine	2932	0.0674645	0.965984	-0.0346076	0.018919	FALSE
VancTr	BrainCaudateBasalGanglia_FLT4	Vancomycin [Mass/volume] in Serum or Plasma	toxicology/pharmacology	793	0.0675997	1.06859	0.0663398	0.0362468	FALSE
O2Sat	BrainCaudateBasalGanglia_FLT4	Oxygen saturation Calculated from oxygen partial pressure in Arterial blood	blood	11007	0.0677447	1.01521	0.0150906	0.0082603	FALSE
PSA.Fr	BrainFrontalCortex_DENND1C	Free PSA serum/plasma	cancer	650	0.0678202	0.926924	-0.075884	0.0414819	FALSE
Prolne	WholeBlood_CST7	Proline [Moles/volume] in Serum or Plasma	metabolic	405	0.0682424	1.11855	0.11203	0.061269	FALSE
Vanco1	ArteryTibial_COTL1	Vancomycin [Mass/volume] in Serum or Plasma	toxicology/pharmacology	7845	0.0682782	1.01948	0.0192916	0.0105799	FALSE
NtAbs	Lung_HLADQA1	NtAbs	immune	27036	0.068479	0.990821	-0.0092218	0.0050616	FALSE
ProTim	Lung_HLADQA1	ProTim	blood	244	0.0687844	0.892331	-0.113918	0.0623007	FALSE
HEMOGLOBIN	BrainSpinalCord_RSPO3	HEMOGLOBIN	blood	693	0.0689167	0.939748	-0.0621439	0.03411	FALSE
FRBC1	Testis_PKD1	Erythrocytes [#/volume] in Blood by Automated count	blood	1873	0.0689419	0.962125	-0.0386105	0.0212162	FALSE
Aldo.P	BrainFrontalCortex_DENND1C	Aldosterone [Mass/volume] in Serum or Plasma	endocrine	1234	0.0690643	0.957712	-0.0432086	0.0237461	FALSE
ClSwt	BrainSpinalCord_RSPO3	ClSwt	metabolic	395	0.0693489	1.11194	0.106106	0.0582577	FALSE
NtAbs	AdrenalGland_TGFB1	NtAbs	immune	27036	0.069369	0.991109	-0.00893069	0.00491756	FALSE
AlbCre	AdiposeSubcutaneous_ADIPOQ	Microalbumin/Creatinine [Mass Ratio] in 24 hour Urine	liver	3181	0.0693938	0.969765	-0.0307018	0.016902	FALSE
ScrasT	Testis_PKD1	Sucrase [Enzymatic activity/mass] in Tissue	metabolic	359	0.0694504	1.09963	0.0949744	0.0521494	FALSE
Vi.B12	Testis_PKD1	Cobalamin (Vitamin B12) [Mass/volume] in Serum or Plasma	metabolic	20957	0.0695003	0.987654	-0.0124232	0.00684379	FALSE
pH	BrainSpinalCord_RSPO3	pH of Arterial blood	kidney	18070	0.0696346	0.988054	-0.0120178	0.00662362	FALSE
WBTrpI	Spleen_PLIN1	Troponin I.cardiac [Mass/volume] in Blood	cardiovascular	2012	0.0696916	0.963956	-0.0367097	0.020227	FALSE
X125DHy	AdiposeSubcutaneous_ADIPOQ	Calcitriol [Mass/volume] in Serum or Plasma	metabolic	2866	0.0697591	1.03162	0.0311292	0.0171591	FALSE
CBaso	AdiposeSubcutaneous_ADIPOQ	Basophils/100 leukocytes in Cerebral spinal fluid by Manual count	immune	876	0.0702468	1.05587	0.0543641	0.0299928	FALSE
HEMATOCRIT	BrainSpinalCord_RSPO3	HEMATOCRIT	blood	695	0.0704688	0.938712	-0.0632465	0.0349093	FALSE
CPK	BrainCaudateBasalGanglia_FLT4	CPK	cardiovascular	18109	0.0706425	1.00975	0.00969927	0.00536501	FALSE
SerFol	WholeBlood_CST7	Folate [Mass/volume] in Serum or Plasma	metabolic	6415	0.070654	1.03013	0.0296816	0.0164168	FALSE
Trigs	WholeBlood_MYO1G	Triglyceride [Mass/volume] in Serum or Plasma	metabolic	32852	0.0706602	0.990214	-0.00983424	0.00544015	FALSE
OHPrln	Testis_PKD1	Hydroxyproline [Moles/volume] in Serum or Plasma	metabolic	402	0.0707117	1.09405	0.0898867	0.0495969	FALSE
Ca	WholeBlood_CST7	Calcium serum/plasma serum/plasma	metabolic	65908	0.0707265	0.99203	-0.00800192	0.00442765	FALSE
CBaso	BrainSpinalCord_RSPO3	Basophils/100 leukocytes in Cerebral spinal fluid by Manual count	immune	876	0.0708305	0.950831	-0.0504187	0.027874	FALSE
HGB_A1C	WholeBlood_MYO1G	Hemoglobin A1c (Glycated)	metabolic	306	0.0710676	0.902631	-0.102442	0.0565439	FALSE
Nornic	Liver_SOX6	Nornicotine [Mass/volume] in Urine	urinary	289	0.0712607	1.11188	0.106048	0.0585622	FALSE
Phos	BrainSpinalCord_GREM1	Phosphate	metabolic	18442	0.0716051	1.01149	0.01142	0.00633838	FALSE
PSA.Fr	Testis_APOC1	Free PSA serum/plasma	cancer	650	0.0719011	1.07769	0.0748195	0.0415028	FALSE
VD25	Liver_SOX6	Calcitriol [Mass/volume] in Serum or Plasma	metabolic	3511	0.0721293	0.972539	-0.027845	0.0154794	FALSE
FT4	BrainSpinalCord_PYHIN1	Thyroxine (T4) free [Mass/volume] in Serum or Plasma	endocrine	28148	0.0724156	0.99023	-0.00981852	0.00546516	FALSE
sn	BrainFrontalCortex_DENND1C	sn	other	2586	0.0725623	1.0303	0.0298457	0.016615	FALSE
sz	BrainCaudateBasalGanglia_FLT4	sz	other	490	0.0725682	0.924926	-0.0780419	0.0433673	FALSE
MCHC	AdrenalGland_TGFB1	MCHC [Mass/volume] by Automated count	blood	57734	0.0731467	1.00648	0.00646243	0.00360637	FALSE
EoAbs	Testis_PKD1	EoAbs	immune	26530	0.0733895	0.990449	-0.00959724	0.00536018	FALSE
Hepasy	ArteryTibial_COTL1	Heparin unfractionated [Units/volume] in Platelet poor plasma by Chromogenic method	blood	259	0.073723	0.90177	-0.103396	0.0575662	FALSE
FTo.Cl	BrainCerebellum_TLR9	Cells Counted Total [#] in Body fluid	blood	3095	0.0739249	1.02281	0.0225573	0.0126181	FALSE
Creat1	Testis_PKD1	Creatinine [Mass/volume] in Urine	kidney	770	0.0742655	1.05398	0.0525702	0.0294106	FALSE
URBC	BrainSpinalCord_GREM1	Erythrocytes [#/area] in Urine sediment by Microscopy high power field	urinary	24697	0.074392	1.00841	0.00837842	0.00469571	FALSE
A.1.A	Testis_IIL7R	Alpha 1 antitrypsin [Mass/volume] in Serum or Plasma	other	853	0.0744978	1.06545	0.0634005	0.035503	FALSE
VZ.IgM	Testis_IIL7R	Varicella zoster virus IgM Ab [Units/volume] in Serum by Immunoassay	toxicology/pharmacology	105	0.0745097	0.807752	-0.213501	0.118289	FALSE
RDW	BrainSpinalCord_RSPO3	Erythrocyte distribution width [Ratio] by Automated count Erythrocyte distribution width [Ratio] by Automated count	blood	68724	0.0746494	1.00638	0.00635692	0.00356602	FALSE
NormeU	BrainSpinalCord_PYHIN1	Normetanephrine [Mass/time] in 24 hour Urine	urinary	405	0.0750363	1.08377	0.0804437	0.0450656	FALSE
SU.Ure	Lung_HLADQA1	Urea nitrogen [Mass/volume] in Urine	urinary	2739	0.0752102	0.968806	-0.0316911	0.0178054	FALSE
TProt	BrainSpinalCord_PYHIN1	Tau protein [Presence] in Body fluid	blood	47235	0.0755103	1.00684	0.00681885	0.00383643	FALSE
Blasts	BrainFrontalCortex_DENND1C	Blasts/100 leukocytes in Blood by Manual count	blood	1682	0.0761128	0.959815	-0.0410148	0.0231095	FALSE
Creat	BrainCerebellum_TLR9	Creatinine [Mass/volume] in Blood Creatinine [Mass/volume] in Blood	kidney	66724	0.0769702	1.00707	0.00704391	0.00398283	FALSE
HDL.C	AdiposeSubcutaneous_ADIPOQ	Cholesterol in HDL [Mass/volume] in Serum or Plasma	metabolic	31703	0.0770586	0.991358	-0.00867932	0.00490892	FALSE
UWBC	BrainSpinalCord_GREM1	Leukocytes [#/area] in Urine sediment by Microscopy high power field	urinary	26160	0.0773449	1.01066	0.010606	0.00600438	FALSE
ATRIAL.RATE	AdrenalGland_TGFB1	P wave Atrium by EKG	cardiovascular	7494	0.0773833	0.981355	-0.018821	0.0106555	FALSE
Depaka	Lung_HLADQA1	Valproate serum/plasma	toxicology/pharmacology	978	0.0778299	1.0557	0.0542075	0.0307071	FALSE
LipIdx	AdrenalGland_TGFB1	Lipemic index of Serum or Plasma	metabolic	4849	0.0780188	0.976848	-0.0234237	0.0132887	FALSE
Tyrosn	Testis_PKD1	Tyrosine [Moles/volume] in Serum or Plasma	metabolic	406	0.0781615	1.09747	0.093012	0.0526649	FALSE
FRONTAL.AXIS.ST	Testis_APOC1	ST segment axis.horizontal plane	cardiovascular	7474	0.0784495	1.02196	0.0217258	0.0123442	FALSE
SGPT_ALT	AdrenalGland_TGFB1	SGPT_ALT	metabolic	239	0.0785485	0.898247	-0.10731	0.060719	FALSE
PCO2	Testis_APOC1	Carbon dioxide [Partial pressure] in Arterial blood	blood	149	0.0785853	0.860165	-0.150631	0.0849728	FALSE
F8Act	Spleen_PLIN1	Coagulation factor VIII activity actual/normal in Platelet poor plasma by Coagulation assay	blood	948	0.0786483	1.05861	0.0569575	0.0323527	FALSE
Fructo	Testis_IIL7R	Fructosamine [Moles/volume] in Serum or Plasma	metabolic	544	0.0788274	1.06951	0.0672003	0.0381615	FALSE
HORIZONTAL.AXIS..INITIAL.40.MS	Liver_SOX6	QRS axis	cardiovascular	7347	0.0789864	1.02199	0.0217557	0.0123834	FALSE
TestFr	AdiposeSubcutaneous_ADIPOQ	Testosterone Free [Mass/volume] in Serum or Plasma	endocrine	1952	0.0791723	0.969687	-0.0307817	0.0175251	FALSE
FMonMc	BrainFrontalCortex_DENND1C	Mononuclear cells [#/volume] in Body fluid by Manual count	immune	1858	0.0791745	1.03994	0.0391598	0.0222946	FALSE
RDW.CV	BrainFrontalCortex_DENND1C	RDW CV	blood	332	0.079323	1.09807	0.0935512	0.0531442	FALSE
POCA1C	ArteryTibial_COTL1	Hemoglobin A1c (Glycated)	blood	3541	0.0795173	1.02558	0.0252568	0.0143996	FALSE
Amm	AdiposeSubcutaneous_ADIPOQ	Ammonia [Moles/volume] in Plasma	metabolic	3273	0.0797452	0.971894	-0.0285082	0.0162652	FALSE
PCO2	Testis_IIL7R	Carbon dioxide [Partial pressure] in Arterial blood	blood	149	0.0797526	0.87021	-0.13902	0.0787323	FALSE
Fructo	BrainSpinalCord_RSPO3	Fructosamine [Moles/volume] in Serum or Plasma	metabolic	544	0.0799197	1.06608	0.0639923	0.0364725	FALSE
Hm	BrainSpinalCord_GREM1	Hm	other	3075	0.0799705	1.02956	0.0291354	0.0166351	FALSE
BNP	Spleen_FABP4	Natriuretic peptide B [Mass/volume] in Serum or Plasma	cardiovascular	12329	0.0802744	0.984832	-0.0152844	0.00873775	FALSE
UrobUr	AdiposeSubcutaneous_ADIPOQ	Urobilinogen [Units/volume] in Urine by Test strip	urinary	4347	0.0803158	0.978016	-0.0222291	0.0127077	FALSE
UrobUr	BrainSpinalCord_PYHIN1	Urobilinogen [Units/volume] in Urine by Test strip	urinary	4347	0.0803163	1.02223	0.0219901	0.0125711	FALSE
RBC	BrainFrontalCortex_DENND1C	Erythrocytes [#/volume] in Blood by Automated count	blood	3040	0.0808526	0.969616	-0.0308556	0.0176687	FALSE
BASORE	WholeBlood_MYO1G	Basophils/100 leukocytes in Blood by Automated count	immune	49449	0.0812542	0.992477	-0.00755116	0.00433106	FALSE
Amyl	ArteryTibial_COTL1	Amylase [Enzymatic activity/volume] in Serum or Plasma	metabolic	8736	0.0814375	0.9822	-0.01796	0.0103064	FALSE
SUCrea	AdiposeSubcutaneous_ADIPOQ	Creatinine [Mass/volume] in Urine	urinary	8682	0.081548	0.983786	-0.0163464	0.00938381	FALSE
VZ.IgM	BrainCaudateBasalGanglia_FLT4	Varicella zoster virus IgM Ab [Units/volume] in Serum by Immunoassay	toxicology/pharmacology	105	0.0816533	0.809854	-0.210901	0.119739	FALSE
X25HyD2	BrainCerebellum_TLR9	25-Hydroxycalciferol [Mass/volume] in Serum or Plasma	metabolic	3100	0.082096	1.03427	0.0336956	0.019374	FALSE
sn	Lung_HLADQA1	sn	other	2586	0.0821755	1.02938	0.0289552	0.0166517	FALSE
MaltsT	Testis_PKD1	Isomaltase [Enzymatic activity/mass] in Tissue	metabolic	359	0.0823655	1.09394	0.08979	0.0515371	FALSE
FMonMc	Spleen_FABP4	Mononuclear cells [#/volume] in Body fluid by Manual count	immune	1858	0.0823695	0.962382	-0.038344	0.0220615	FALSE
GlutAc	BrainSpinalCord_RSPO3	Glutamate [Moles/volume] in Serum or Plasma	metabolic	416	0.0828207	1.09252	0.0884907	0.0508884	FALSE
X56.16.	BrainSpinalCord_GREM1	56+16%	other	1106	0.082822	0.952236	-0.0489419	0.0281901	FALSE
AlbCnc	Liver_SOX6	Albumin [Presence] in Urine	urinary	5704	0.0830775	0.976783	-0.023491	0.0135519	FALSE
PR.INTERVAL	BrainSpinalCord_GREM1	PP interval mean	cardiovascular	7227	0.0831951	0.978537	-0.0216971	0.0125223	FALSE
PCAct	Liver_SOX6	Protein C [Units/volume] in Platelet poor plasma by Chromogenic method	blood	999	0.083249	0.942757	-0.0589464	0.0339964	FALSE
PSA.To	WholeBlood_MYO1G	PSA-To	cancer	257	0.0835763	0.903882	-0.101057	0.0581621	FALSE
AN.GAP	Lung_HLADQA1	Anion gap serum/plasma	metabolic	65927	0.0835848	1.00555	0.00553428	0.00319849	FALSE
LDLCho	WholeBlood_CST7	Cholesterol in LDL [Mass/volume] in Serum or Plasma by calculation	metabolic	645	0.0839227	1.09208	0.0880805	0.0508808	FALSE
GTT2Hr	BrainCaudateBasalGanglia_FLT4	Glucose [Mass/volume] in Serum or Plasma --2 hours post 100 g glucose PO	metabolic	821	0.0841249	0.940385	-0.0614654	0.0355419	FALSE
Mg	AdiposeSubcutaneous_ADIPOQ	Magnesium [Mass/volume] in Serum or Plasma	metabolic	22083	0.0841895	1.01024	0.0101867	0.00589862	FALSE
HEMATOCRIT	BrainFrontalCortex_DENND1C	HEMATOCRIT	blood	695	0.0842947	0.940209	-0.0616533	0.0356618	FALSE
Vancomy	BrainCerebellum_TLR9	Vancomycin [Susceptibility] by Minimum inhibitory concentration (MIC)	toxicology/pharmacology	1705	0.0843275	1.04159	0.0407467	0.0235921	FALSE
Prolne	BrainSpinalCord_GREM1	Proline [Moles/volume] in Serum or Plasma	metabolic	405	0.0848972	1.09592	0.0915905	0.0530232	FALSE
RVVT	Testis_APOC1	dRVVT actual/normal (normalized LA screen)	immune	1992	0.0851272	0.961872	-0.0388743	0.0225679	FALSE
PCO2	Testis_PKD1	Carbon dioxide [Partial pressure] in Arterial blood	blood	149	0.0851748	1.13346	0.125275	0.0722279	FALSE
PT.inr	BrainCerebellum_TLR9	INR	blood	37116	0.0853567	1.00989	0.00983954	0.00571913	FALSE
MBRat	Testis_IIL7R	Creatine kinase.MB/Creatine kinase.total in Serum or Plasma	cardiovascular	14153	0.0857383	1.014	0.0139045	0.00809136	FALSE
CBlsts	BrainSpinalCord_PYHIN1	Blasts/100 leukocytes in Cerebral spinal fluid by Manual count	blood	756	0.0859612	0.950745	-0.0505089	0.029376	FALSE
UrPro	BrainCerebellum_TLR9	Protein [Mass/volume] in Urine by Test strip	urinary	18910	0.0860647	1.01288	0.0127929	0.00745238	FALSE
LYMPHOCYTE.PERCENT	BrainSpinalCord_PYHIN1	LYMPHOCYTE PERCENT	immune	332	0.0864006	1.09139	0.0874507	0.0508412	FALSE
MonAbs	Testis_IIL7R	MonAbs	immune	27047	0.0867381	1.00819	0.00815254	0.00475943	FALSE
ClSwt	Testis_IIL7R	ClSwt	metabolic	395	0.0871966	0.899874	-0.105501	0.0615228	FALSE
FRONTAL.AXIS.P	BrainSpinalCord_RSPO3	P wave axis	cardiovascular	7102	0.0874811	1.02089	0.0206718	0.0120953	FALSE
pH	Testis_APOC1	pH of Arterial blood	kidney	18070	0.0876695	0.98802	-0.0120525	0.00705683	FALSE
CEosin	BrainFrontalCortex_DENND1C	Eosinophils/100 leukocytes in Cerebral spinal fluid by Manual count	blood	1050	0.0878637	1.04688	0.0458144	0.0268172	FALSE
POCA1C	BrainFrontalCortex_DENND1C	Hemoglobin A1c (Glycated)	blood	3541	0.0878984	1.02638	0.0260362	0.015252	FALSE
CD4_percent_	Liver_SOX6	CD3+CD4+ (T4 helper) cells/100 cells in Blood	immune	1736	0.0879084	0.961987	-0.0387544	0.0226965	FALSE
IRF	Testis_PKD1	Immature reticulocytes/Reticulocytes.total in Blood	blood	5917	0.087947	1.01983	0.0196318	0.0115034	FALSE
ViARet	Testis_IIL7R	Retinol [Mass/volume] in Serum or Plasma	metabolic	2135	0.088094	0.963669	-0.037007	0.0216881	FALSE
X25HyD3	ArteryTibial_COTL1	Calcidiol [Mass/volume] in Serum or Plasma	metabolic	10329	0.088252	1.01585	0.0157263	0.00922441	FALSE
Prolac	BrainSpinalCord_GREM1	Prolactin [Mass/volume] in Serum or Plasma	endocrine	2932	0.0884322	0.969894	-0.0305687	0.0179363	FALSE
PCO2	ArteryTibial_COTL1	Carbon dioxide [Partial pressure] in Arterial blood	blood	149	0.0884579	1.14633	0.136568	0.0795727	FALSE
Ptn	Testis_APOC1	Phenytoin serum/plasma	toxicology/pharmacology	707	0.0889804	0.93837	-0.0636108	0.0373477	FALSE
IMMATURE.GRANULOCYTES.ABSOLUTE.COUNT	Testis_APOC1	IMMATURE GRANULOCYTES ABSOLUTE COUNT	immune	310	0.0894875	0.904429	-0.100451	0.0589589	FALSE
X25HyD3	Spleen_PLIN1	Calcidiol [Mass/volume] in Serum or Plasma	metabolic	10329	0.0895078	0.984784	-0.015333	0.00902916	FALSE
B2Mcg	WholeBlood_MYO1G	Beta-2-Microglobulin [Mass/volume] in Serum or Plasma	immune	409	0.0897587	0.921019	-0.0822745	0.0483718	FALSE
N.M_Cr	Testis_PKD1	Metanephrine/Creatinine [Mass Ratio] in 24 hour Urine	urinary	393	0.0898837	0.924349	-0.078666	0.0462634	FALSE
F8Act	BrainSpinalCord_GREM1	Coagulation factor VIII activity actual/normal in Platelet poor plasma by Coagulation assay	blood	948	0.0900217	1.05572	0.0542193	0.0319492	FALSE
MaltsT	AdiposeSubcutaneous_ADIPOQ	Isomaltase [Enzymatic activity/mass] in Tissue	metabolic	359	0.0901648	1.08981	0.0860062	0.0506116	FALSE
CaIo	Lung_HLADQA1	Calcium.ionized [Mass/volume] in Blood	metabolic	17339	0.0903319	0.988264	-0.011805	0.00696979	FALSE
GTT2Hr	BrainSpinalCord_GREM1	Glucose [Mass/volume] in Serum or Plasma --2 hours post 100 g glucose PO	metabolic	821	0.0906588	1.06154	0.0597172	0.0352529	FALSE
Gluc	Liver_SOX6	Glucose lab	metabolic	66124	0.0914047	0.994059	-0.00595911	0.00353016	FALSE
Prog.R	AdiposeSubcutaneous_ADIPOQ	Progesterone [Mass/volume] in Serum or Plasma	endocrine	940	0.0916828	0.953569	-0.0475431	0.0281596	FALSE
X25HyD3	BrainFrontalCortex_DENND1C	Calcidiol [Mass/volume] in Serum or Plasma	metabolic	10329	0.0917011	1.01639	0.0162585	0.00963951	FALSE
A1Anti	BrainSpinalCord_RSPO3	Alpha 1 antitrypsin [Mass/volume] in Serum or Plasma	other	1839	0.0917103	1.03821	0.0374935	0.0222205	FALSE
AlbCre	Spleen_PLIN1	Microalbumin/Creatinine [Mass Ratio] in 24 hour Urine	liver	3181	0.0917225	0.971758	-0.0286483	0.0169829	FALSE
RDW	Testis_APOC1	Erythrocyte distribution width [Ratio] by Automated count Erythrocyte distribution width [Ratio] by Automated count	blood	68724	0.0918177	1.00634	0.0063201	0.00374878	FALSE
SyMnCl	Spleen_PLIN1	Mononuclear cells/100 leukocytes in Synovial fluid by Manual count	immune	978	0.0918328	1.04255	0.0416738	0.0246957	FALSE
RDW	ArteryTibial_COTL1	Erythrocyte distribution width [Ratio] by Automated count Erythrocyte distribution width [Ratio] by Automated count	blood	68724	0.0919912	1.00607	0.00605172	0.00359151	FALSE
VitEGm	AdrenalGland_TGFB1	Beta+gamma tocopherol [Mass/volume] in Serum or Plasma	metabolic	961	0.0921218	1.05229	0.0509711	0.0302316	FALSE
ACAIgM	BrainSpinalCord_RSPO3	Cardiolipin IgM Ab [Units/volume] in Serum by Immunoassay	immune	2299	0.0922383	0.966368	-0.0342108	0.0203102	FALSE
IPF	AdiposeSubcutaneous_ADIPOQ	Platelets reticulated/100 platelets in Blood by Automated count	blood	4921	0.092957	1.02336	0.0230948	0.0137442	FALSE
CALCULATED_MEAN_GLUCOSE	BrainCerebellum_TLR9	CALCULATED_MEAN_GLUCOSE	metabolic	306	0.0931722	1.11299	0.107046	0.063549	FALSE
CBlsts	BrainFrontalCortex_DENND1C	Blasts/100 leukocytes in Cerebral spinal fluid by Manual count	blood	756	0.0931739	0.948358	-0.0530227	0.0315412	FALSE
RDW.SD	Lung_HLADQA1	RDW SD	blood	333	0.0935863	0.909451	-0.0949137	0.0564342	FALSE
Lysine	AdiposeSubcutaneous_ADIPOQ	Lysine [Moles/volume] in Serum or Plasma	metabolic	405	0.0937281	1.07494	0.0722669	0.0430115	FALSE
HBSA.	BrainSpinalCord_GREM1	Hepatitis B virus surface Ab [Presence] in Serum	liver	2375	0.0938423	1.03034	0.0298861	0.0178302	FALSE
BASOM	Spleen_PLIN1	Basophils/100 leukocytes in Blood by Manual count	immune	8256	0.0938608	0.982385	-0.0177716	0.0106063	FALSE
TT4	Liver_SOX6	Thyroxine (T4) [Mass/volume] in Serum or Plasma	endocrine	4318	0.093906	0.975751	-0.0245477	0.0146508	FALSE
sn	BrainSpinalCord_PYHIN1	sn	other	2586	0.0941275	1.02604	0.0257059	0.0153501	FALSE
Creat1	BrainSpinalCord_PYHIN1	Creatinine [Mass/volume] in Urine	kidney	770	0.0943694	0.954215	-0.0468662	0.0279815	FALSE
I.WBC	BrainFrontalCortex_DENND1C	Leukocytes [#/volume] in Blood by Automated count	immune	1047	0.0944734	1.04954	0.0483512	0.0288871	FALSE
HBSA.	BrainSpinalCord_RSPO3	Hepatitis B virus surface Ab [Presence] in Serum	liver	2375	0.0947434	0.970227	-0.030225	0.0180819	FALSE
Dimer	Spleen_PLIN1	Dimer	blood	1136	0.0948612	1.04775	0.0466492	0.0279051	FALSE
MCV	WholeBlood_MYO1G	MCV [Entitic volume] by Automated count	blood	68696	0.0950314	0.994345	-0.00567059	0.00339667	FALSE
WBCrt	WholeBlood_MYO1G	Creatinine [Mass/volume] in Blood	blood	7395	0.0951576	0.981314	-0.0188629	0.0113018	FALSE
Creat1	Liver_SOX6	Creatinine [Mass/volume] in Urine	kidney	770	0.0952974	1.05011	0.0488916	0.0292731	FALSE
PCAct	Testis_IIL7R	Protein C [Units/volume] in Platelet poor plasma by Chromogenic method	blood	999	0.0957714	0.945714	-0.0558153	0.0334762	FALSE
FTo.Cl	Spleen_PLIN1	Cells Counted Total [#] in Body fluid	blood	3095	0.0958756	1.01852	0.018355	0.0110194	FALSE
X56.16_percent_	AdrenalGland_TGFB1	56+16#	immune	1181	0.0959244	0.952716	-0.0484381	0.0290694	FALSE
EOSIAB	AdrenalGland_TGFB1	Eosinophils [#/volume] in Blood by Automated count	immune	32012	0.0959804	0.991687	-0.00834769	0.0050145	FALSE
Hm	BrainCerebellum_TLR9	Hm	other	3075	0.0963168	1.03081	0.0303479	0.0182435	FALSE
X25DTot	Spleen_PLIN1	25-Hydroxyvitamin D2+25-Hydroxyvitamin D3 [Mass/volume] in Serum or Plasma	metabolic	10303	0.0963328	0.985382	-0.0147261	0.00885489	FALSE
PT.inr	Spleen_PLIN1	INR	blood	37116	0.0969209	1.00851	0.00846924	0.00510192	FALSE
CBlsts	BrainCaudateBasalGanglia_FLT4	Blasts/100 leukocytes in Cerebral spinal fluid by Manual count	blood	756	0.0969253	1.05263	0.0512925	0.0308608	FALSE
Norep	Testis_PKD1	Norepinephrine [Mass/time] in 24 hour Urine	urinary	308	0.0969546	1.09748	0.093017	0.0558603	FALSE
RRISK	AdrenalGland_TGFB1	RRISK	other	263	0.0974373	1.10714	0.101781	0.0611758	FALSE
R.LPA	Testis_IIL7R	Lipoprotein a [Mass/volume] in Serum or Plasma	metabolic	346	0.0975126	0.907668	-0.096877	0.0582977	FALSE
ClSwtL	BrainFrontalCortex_DENND1C	Chloride [Moles/volume] in Sweat	metabolic	108	0.0977208	1.22454	0.202565	0.121064	FALSE
FRONTAL.AXIS.TERMINAL.40.MS	BrainFrontalCortex_DENND1C	FRONTAL AXIS TERMINAL 40 MS	cardiovascular	7463	0.0978481	0.979343	-0.0208738	0.0126081	FALSE
FRBC1	Testis_APOC1	Erythrocytes [#/volume] in Blood by Automated count	blood	1873	0.0979086	0.965053	-0.0355723	0.021482	FALSE
DHUD	AdiposeSubcutaneous_ADIPOQ	DHUD	metabolic	747	0.0979179	0.944188	-0.0574303	0.0346559	FALSE
SU.Cre	Spleen_PLIN1	Creatinine [Mass/volume] in 24 hour Urine	endocrine	1610	0.0981503	1.03868	0.0379484	0.0229315	FALSE
F7Act	Testis_APOC1	Coagulation factor VII activity actual/normal in Platelet poor plasma by Coagulation assay	blood	104	0.0981833	0.848807	-0.163923	0.0980596	FALSE
CA2729	Testis_PKD1	Cancer Ag 27-29 [Units/volume] in Serum or Plasma	cancer	157	0.0983114	0.857919	-0.153245	0.0920842	FALSE
NonHDL	BrainSpinalCord_RSPO3	Cholesterol non HDL [Mass/volume] in Serum or Plasma	metabolic	3537	0.0983932	1.02453	0.0242372	0.0146614	FALSE
SerFol	BrainCaudateBasalGanglia_FLT4	Folate [Mass/volume] in Serum or Plasma	metabolic	6415	0.0985707	0.979611	-0.0205995	0.0124689	FALSE
MONORE	ArteryTibial_COTL1	Monocytes/100 leukocytes in Blood by Automated count	immune	49497	0.0990216	0.993446	-0.00657513	0.00398578	FALSE
Phnyln	Testis_IIL7R	Phenylalanine [Moles/volume] in Serum or Plasma	metabolic	407	0.0991586	0.928369	-0.0743256	0.0449671	FALSE
UUrob	Testis_APOC1	Urobilinogen [Presence] in Urine by Test strip	urinary	18358	0.0993011	1.01123	0.0111694	0.00677616	FALSE
IMMATURE.GRANULOCYTES.PERCENT	Testis_IIL7R	IMMATURE GRANULOCYTES PERCENT	immune	310	0.0993112	0.908909	-0.0955101	0.0577643	FALSE
CPmylo	BrainCaudateBasalGanglia_FLT4	Promyelocytes/100 leukocytes in Cerebral spinal fluid by Manual count	immune	754	0.0997364	0.956527	-0.0444461	0.0269663	FALSE
CA2729	Testis_APOC1	Cancer Ag 27-29 [Units/volume] in Serum or Plasma	cancer	157	0.0997578	1.14534	0.135702	0.0818962	FALSE
TROPONIN_I	BrainSpinalCord_GREM1	Troponin I.cardiac [Mass/volume] in Serum or Plasma	cardiovascular	337	0.0999905	1.06469	0.0626818	0.0379965	FALSE
FTo.Cl	BrainCaudateBasalGanglia_FLT4	Cells Counted Total [#] in Body fluid	blood	3095	0.100075	1.01959	0.0194018	0.0117945	FALSE
X56.16.	AdiposeSubcutaneous_ADIPOQ	56+16%	other	1106	0.100392	1.04862	0.0474707	0.0288689	FALSE
SclAb	Spleen_PLIN1	SCL-70 extractable nuclear Ab [Units/volume] in Serum by Immunoassay	immune	1109	0.100672	1.04666	0.0456072	0.0277586	FALSE
Amyl	BrainFrontalCortex_DENND1C	Amylase [Enzymatic activity/volume] in Serum or Plasma	metabolic	8736	0.100675	0.982569	-0.0175844	0.0107106	FALSE
Haptgl	Testis_PKD1	Haptoglobin [Mass/volume] in Serum or Plasma	blood	2606	0.101147	0.967833	-0.0326962	0.0199379	FALSE
X56.16.	WholeBlood_MYO1G	56+16%	other	1106	0.101383	1.04799	0.0468694	0.0285863	FALSE
F8Act	BrainFrontalCortex_DENND1C	Coagulation factor VIII activity actual/normal in Platelet poor plasma by Coagulation assay	blood	948	0.101387	1.05611	0.0545892	0.0332904	FALSE
TstPBy	Testis_IIL7R	TstPBy	endocrine	15056	0.101466	0.987848	-0.0122262	0.00746464	FALSE
pH	Spleen_FABP4	pH of Arterial blood	kidney	18070	0.101702	1.01184	0.0117679	0.00718982	FALSE
AN.GAP	WholeBlood_CST7	Anion gap serum/plasma	metabolic	65927	0.101719	0.993127	-0.00689626	0.00421377	FALSE
ScrasT	AdiposeSubcutaneous_ADIPOQ	Sucrase [Enzymatic activity/mass] in Tissue	metabolic	359	0.101966	1.08767	0.0840375	0.0512486	FALSE
LYMPHOCYTE.PERCENT	BrainSpinalCord_GREM1	LYMPHOCYTE PERCENT	immune	332	0.102621	1.09165	0.0876911	0.0535669	FALSE
RRISK	BrainSpinalCord_GREM1	RRISK	other	263	0.102832	0.908609	-0.0958405	0.0585332	FALSE
LDLCho	BrainCaudateBasalGanglia_FLT4	Cholesterol in LDL [Mass/volume] in Serum or Plasma by calculation	metabolic	645	0.103533	0.939329	-0.0625897	0.0383908	FALSE
Cort.S	ArteryTibial_COTL1	Cortisol [Mass/volume] in Serum or Plasma	endocrine	6811	0.103592	0.981662	-0.0185078	0.0113691	FALSE
QRS.DURATION	Spleen_PLIN1	QRS duration	cardiovascular	7482	0.103946	0.981841	-0.0183259	0.0112691	FALSE
Cr24Hr	AdrenalGland_TGFB1	Creatinine [Mass/time] in 24 hour Urine	kidney	1486	0.104134	0.964477	-0.0361697	0.0222426	FALSE
FSH1	Spleen_FABP4	Follitropin [Units/volume] in Serum or Plasma	endocrine	3767	0.104828	0.972349	-0.028041	0.017285	FALSE
LYMPHOCYTE.PERCENT	Liver_SOX6	LYMPHOCYTE PERCENT	immune	332	0.105231	0.919082	-0.0843798	0.0519367	FALSE
SomatC	ArteryTibial_COTL1	SomatC	endocrine	955	0.10541	1.04917	0.0479946	0.0296128	FALSE
FK.506	Spleen_PLIN1	Tacrolimus [Mass/volume] in Blood	liver	1638	0.105478	0.967853	-0.0326746	0.0201725	FALSE
Haptgl	Spleen_FABP4	Haptoglobin [Mass/volume] in Serum or Plasma	blood	2606	0.105713	1.03381	0.0332473	0.0205442	FALSE
Ca	BrainCaudateBasalGanglia_FLT4	Calcium serum/plasma serum/plasma	metabolic	65908	0.105723	1.0054	0.00538481	0.0033286	FALSE
C1Elh	ArteryTibial_COTL1	Complement C1 esterase inhibitor [Mass/volume] in Serum or Plasma	immune	164	0.105884	0.873652	-0.135073	0.0830213	FALSE
FRONTAL.AXIS.INITIAL.40.MS	Testis_PKD1	FRONTAL AXIS INITIAL 40 MS	cardiovascular	7389	0.106035	0.980743	-0.0194445	0.012029	FALSE
Amm	Testis_IIL7R	Ammonia [Moles/volume] in Plasma	metabolic	3273	0.106207	1.02713	0.0267703	0.0165665	FALSE
SomatC	Spleen_PLIN1	SomatC	endocrine	955	0.106602	1.0476	0.0464975	0.0287873	FALSE
FRONTAL.AXIS.ST	BrainSpinalCord_RSPO3	ST segment axis.horizontal plane	cardiovascular	7474	0.107002	1.01899	0.0188135	0.0116709	FALSE
BASOM	WholeBlood_CST7	Basophils/100 leukocytes in Blood by Manual count	immune	8256	0.107241	0.976851	-0.0234215	0.0145394	FALSE
VitaB6	BrainSpinalCord_PYHIN1	Pyridoxine [Mass/volume] in Serum or Plasma	metabolic	1898	0.10729	1.03644	0.0357878	0.022211	FALSE
EstUn	BrainFrontalCortex_DENND1C	Estriol (E3).unconjugated [Mass/volume] in Serum or Plasma	endocrine	612	0.107327	0.935888	-0.0662592	0.0410844	FALSE
HrColl	Testis_PKD1	Collection duration of Unspecified specimen	urinary	1692	0.107527	0.983129	-0.0170154	0.0105668	FALSE
RBC	Lung_HLADQA1	Erythrocytes [#/volume] in Blood by Automated count	blood	3040	0.107643	1.02816	0.0277755	0.0172588	FALSE
A1Anti	BrainSpinalCord_GREM1	Alpha 1 antitrypsin [Mass/volume] in Serum or Plasma	other	1839	0.10783	1.03771	0.0370201	0.0230107	FALSE
Creat1	Spleen_PLIN1	Creatinine [Mass/volume] in Urine	kidney	770	0.108265	1.05019	0.0489687	0.0304541	FALSE
PTTCtr	AdrenalGland_TGFB1	aPTT in Platelet poor plasma by Coagulation assay	blood	20321	0.108626	1.00768	0.00765239	0.00476942	FALSE
TT4	WholeBlood_CST7	Thyroxine (T4) [Mass/volume] in Serum or Plasma	endocrine	4318	0.109317	1.03107	0.0305932	0.0191016	FALSE
IMMATURE.GRANULOCYTES.PERCENT	Lung_HLADQA1	IMMATURE GRANULOCYTES PERCENT	immune	310	0.109333	0.908042	-0.0964651	0.0600623	FALSE
NURSING_WHOLE_BLOOD_GLUCOSE	AdrenalGland_TGFB1	Glucose [Mass/volume] in Blood	ob/gyn	354	0.109421	1.0821	0.0789012	0.0491582	FALSE
NonHDL	BrainCerebellum_TLR9	Cholesterol non HDL [Mass/volume] in Serum or Plasma	metabolic	3537	0.109537	0.973586	-0.0267696	0.0167239	FALSE
Asprgn	AdiposeSubcutaneous_ADIPOQ	Asparagine [Moles/volume] in Serum or Plasma	metabolic	404	0.109626	1.07734	0.0744954	0.0464561	FALSE
C1Elh	BrainSpinalCord_GREM1	Complement C1 esterase inhibitor [Mass/volume] in Serum or Plasma	immune	164	0.109626	0.87003	-0.139227	0.0864968	FALSE
RDWSD	ArteryTibial_COTL1	Erythrocyte distribution width [Entitic volume] by Automated count	blood	61257	0.110138	1.0059	0.00588342	0.00368266	FALSE
MCV	Lung_HLADQA1	MCV [Entitic volume] by Automated count	blood	68696	0.110446	0.994605	-0.00541011	0.00338935	FALSE
Quant_TB2...NIL	BrainSpinalCord_PYHIN1	Quant_TB2(-)NIL	immune	511	0.110576	1.0568	0.0552466	0.034562	FALSE
HPLCA2	BrainCaudateBasalGanglia_FLT4	Hemoglobin A2/Hemoglobin.total in Blood	blood	681	0.110592	0.948686	-0.0526778	0.0329716	FALSE
TROPONIN_I	WholeBlood_CST7	Troponin I.cardiac [Mass/volume] in Serum or Plasma	cardiovascular	337	0.110604	0.920326	-0.0830276	0.051895	FALSE
GlutAc	WholeBlood_CST7	Glutamate [Moles/volume] in Serum or Plasma	metabolic	416	0.110613	1.10181	0.0969528	0.0606335	FALSE
SU.Na	BrainSpinalCord_RSPO3	Sodium [Moles/volume] in Urine	urinary	2764	0.110722	1.02675	0.0263989	0.0165462	FALSE
C4Quan	Testis_IIL7R	Complement C4 [Mass/volume] in Serum or Plasma	immune	3902	0.110825	0.976423	-0.0238591	0.01496	FALSE
RDW	BrainSpinalCord_PYHIN1	Erythrocyte distribution width [Ratio] by Automated count Erythrocyte distribution width [Ratio] by Automated count	blood	68724	0.111491	0.994432	-0.00558335	0.00350812	FALSE
UWBC	Testis_PKD1	Leukocytes [#/area] in Urine sediment by Microscopy high power field	urinary	26160	0.111494	0.990283	-0.00976434	0.00613504	FALSE
T.WAVE.AXIS	BrainFrontalCortex_DENND1C	T wave axis	cardiovascular	7476	0.111651	0.980393	-0.0198014	0.0124459	FALSE
MONORE	Spleen_PLIN1	Monocytes/100 leukocytes in Blood by Automated count	immune	49497	0.111787	1.00628	0.00626104	0.00393717	FALSE
Ptn	BrainSpinalCord_PYHIN1	Phenytoin serum/plasma	toxicology/pharmacology	707	0.111949	0.947204	-0.0542412	0.0340812	FALSE
AN.GAP	BrainSpinalCord_GREM1	Anion gap serum/plasma	metabolic	65927	0.112045	1.00501	0.00499864	0.0031456	FALSE
RDW	Liver_SOX6	Erythrocyte distribution width [Ratio] by Automated count Erythrocyte distribution width [Ratio] by Automated count	blood	68724	0.1124	0.994134	-0.00588304	0.00370581	FALSE
HPLCA2	Spleen_PLIN1	Hemoglobin A2/Hemoglobin.total in Blood	blood	681	0.11241	1.05318	0.0518113	0.0325948	FALSE
AN.GAP	BrainCaudateBasalGanglia_FLT4	Anion gap serum/plasma	metabolic	65927	0.112505	1.00504	0.00502655	0.00316722	FALSE
sn	AdrenalGland_TGFB1	sn	other	2586	0.112607	0.974482	-0.0258497	0.0162871	FALSE
WBC	WholeBlood_MYO1G	Leukocytes [#/volume] in Blood by Automated count	immune	68687	0.112659	0.994694	-0.0053197	0.00335337	FALSE
ANGL	BrainSpinalCord_PYHIN1	Clot angle in Blood by Thromboelastography	blood	760	0.112801	1.0548	0.0533509	0.0336047	FALSE
Nt.PTH	Lung_HLADQA1	Parathyrin.intact [Mass/volume] in Serum or Plasma	endocrine	7185	0.112915	1.01883	0.0186567	0.0117677	FALSE
NormeU	AdrenalGland_TGFB1	Normetanephrine [Mass/time] in 24 hour Urine	urinary	405	0.112993	1.08695	0.0833776	0.052489	FALSE
LA	BrainCerebellum_TLR9	Lactate [Moles/volume] in Serum or Plasma	metabolic	10408	0.113018	1.01541	0.0152903	0.00964745	FALSE
CA2729	BrainCerebellum_TLR9	Cancer Ag 27-29 [Units/volume] in Serum or Plasma	cancer	157	0.113114	1.17135	0.158154	0.0991965	FALSE
PTTCtr	BrainCaudateBasalGanglia_FLT4	aPTT in Platelet poor plasma by Coagulation assay	blood	20321	0.1133	1.00756	0.00752757	0.00475345	FALSE
T3FRE	BrainFrontalCortex_DENND1C	Triiodothyronine (T3) Free [Mass/volume] in Serum or Plasma	endocrine	1477	0.113564	0.959276	-0.041576	0.0262587	FALSE
POCA1C	BrainSpinalCord_RSPO3	Hemoglobin A1c (Glycated)	blood	3541	0.113625	1.02312	0.0228566	0.0144433	FALSE
N.M_Cr	BrainSpinalCord_PYHIN1	Metanephrine/Creatinine [Mass Ratio] in 24 hour Urine	urinary	393	0.113865	1.07232	0.0698214	0.0440584	FALSE
CLgOth	Testis_APOC1	Unidentified cells/100 leukocytes in Body fluid	immune	827	0.113873	0.949201	-0.0521345	0.0329396	FALSE
CBil	WholeBlood_MYO1G	Bilirubin.conjugated [Mass/volume] in Serum or Plasma	liver	25472	0.114039	0.990111	-0.00993826	0.00628864	FALSE
VancTr	Testis_PKD1	Vancomycin [Mass/volume] in Serum or Plasma	toxicology/pharmacology	793	0.114052	0.943108	-0.0585743	0.037025	FALSE
EstUn	BrainCaudateBasalGanglia_FLT4	Estriol (E3).unconjugated [Mass/volume] in Serum or Plasma	endocrine	612	0.11407	0.937748	-0.0642735	0.0406156	FALSE
Vi.B12	AdiposeSubcutaneous_ADIPOQ	Cobalamin (Vitamin B12) [Mass/volume] in Serum or Plasma	metabolic	20957	0.114122	1.01031	0.010253	0.00648923	FALSE
BBTAb	Testis_IIL7R	Borrelia burgdorferi Ab [Units/volume] in Serum by Immunoassay	toxicology/pharmacology	1045	0.11414	0.953965	-0.0471281	0.0298053	FALSE
BNP	BrainCerebellum_TLR9	Natriuretic peptide B [Mass/volume] in Serum or Plasma	cardiovascular	12329	0.114396	1.01448	0.0143781	0.00910667	FALSE
LYMPM	Lung_HLADQA1	Lymphocytes/100 leukocytes in Blood by Manual count	immune	11282	0.114515	1.01364	0.0135433	0.00858073	FALSE
T3FRE	ArteryTibial_COTL1	Triiodothyronine (T3) Free [Mass/volume] in Serum or Plasma	endocrine	1477	0.114656	0.959282	-0.0415699	0.0263343	FALSE
FSH1	Testis_IIL7R	Follitropin [Units/volume] in Serum or Plasma	endocrine	3767	0.114783	1.0262	0.0258622	0.0163953	FALSE
NormeU	AdiposeSubcutaneous_ADIPOQ	Normetanephrine [Mass/time] in 24 hour Urine	urinary	405	0.114853	0.923636	-0.0794375	0.0502673	FALSE
NonHDL	AdrenalGland_TGFB1	Cholesterol non HDL [Mass/volume] in Serum or Plasma	metabolic	3537	0.114929	1.02398	0.0237001	0.0150304	FALSE
Asprgn	Lung_HLADQA1	Asparagine [Moles/volume] in Serum or Plasma	metabolic	404	0.115214	0.921643	-0.0815978	0.0516856	FALSE
TropnT	Spleen_FABP4	Troponin T.cardiac [Mass/volume] in Serum or Plasma	cardiovascular	1433	0.115588	1.03839	0.03767	0.0239246	FALSE
ETOH	Testis_IIL7R	Ethanol [Mass/volume] in Serum or Plasma	toxicology/pharmacology	537	0.115666	0.935515	-0.0666582	0.0422995	FALSE
CPlaCl	Liver_SOX6	Plasma cells/100 leukocytes in Cerebral spinal fluid by Manual count	blood	745	0.115859	1.04952	0.0483354	0.0307034	FALSE
CProt1	WholeBlood_MYO1G	Protein [Mass/volume] in Cerebral spinal fluid	metabolic	3009	0.115874	0.971163	-0.0292613	0.0186048	FALSE
Ornthn	Testis_IIL7R	Ornithine [Moles/volume] in Serum or Plasma	metabolic	417	0.116152	1.06509	0.0630632	0.0400517	FALSE
FK.506	BrainCaudateBasalGanglia_FLT4	Tacrolimus [Mass/volume] in Blood	liver	1638	0.116156	1.03609	0.0354583	0.0225568	FALSE
HGB_A1C	BrainCerebellum_TLR9	Hemoglobin A1c (Glycated)	metabolic	306	0.116584	1.09979	0.0951201	0.0604325	FALSE
Myelo	BrainCaudateBasalGanglia_FLT4	Myelocytes/100 leukocytes in Blood by Manual count	immune	7864	0.11764	1.01859	0.0184162	0.0117681	FALSE
NormeU	BrainSpinalCord_GREM1	Normetanephrine [Mass/time] in 24 hour Urine	urinary	405	0.11767	1.08211	0.0789107	0.0503221	FALSE
LH1	WholeBlood_CST7	Lutropin [Units/volume] in Serum or Plasma	endocrine	2292	0.117844	1.04363	0.0427068	0.0272978	FALSE
RBC	AdrenalGland_TGFB1	Erythrocytes [#/volume] in Blood by Automated count	blood	3040	0.117864	1.02671	0.0263639	0.016854	FALSE
ANGL	BrainSpinalCord_RSPO3	Clot angle in Blood by Thromboelastography	blood	760	0.118126	0.952168	-0.0490134	0.0313285	FALSE
AntDNA	Testis_PKD1	DNA double strand Ab [Units/volume] in Serum	immune	2438	0.118416	1.03178	0.031289	0.0200312	FALSE
D25OHT	BrainSpinalCord_PYHIN1	Calcitriol [Mass/volume] in Serum or Plasma	metabolic	19704	0.11846	1.0099	0.00984818	0.00630752	FALSE
TropnT	ArteryTibial_COTL1	Troponin T.cardiac [Mass/volume] in Serum or Plasma	cardiovascular	1433	0.118466	0.965222	-0.0353971	0.0226586	FALSE
VD25	AdiposeSubcutaneous_ADIPOQ	Calcitriol [Mass/volume] in Serum or Plasma	metabolic	3511	0.118628	1.02428	0.0239935	0.0153712	FALSE
UUrob	Lung_HLADQA1	Urobilinogen [Presence] in Urine by Test strip	urinary	18358	0.118698	1.01059	0.0105337	0.0067509	FALSE
Phos	Lung_HLADQA1	Phosphate	metabolic	18442	0.118833	0.989979	-0.0100719	0.00645729	FALSE
TProt	ArteryTibial_COTL1	Tau protein [Presence] in Body fluid	blood	47235	0.119278	0.993895	-0.00612352	0.00393078	FALSE
X125DHy	BrainSpinalCord_GREM1	Calcitriol [Mass/volume] in Serum or Plasma	metabolic	2866	0.119573	1.02685	0.0264935	0.0170154	FALSE
NormeU	WholeBlood_MYO1G	Normetanephrine [Mass/time] in 24 hour Urine	urinary	405	0.11968	0.915808	-0.0879491	0.0563936	FALSE
MONOM	BrainCaudateBasalGanglia_FLT4	Monocytes/100 leukocytes in Blood by Manual count	immune	10903	0.119786	0.986616	-0.0134747	0.00866095	FALSE
Lysine	BrainSpinalCord_GREM1	Lysine [Moles/volume] in Serum or Plasma	metabolic	405	0.119836	1.07894	0.0759836	0.0487419	FALSE
CD4_percent_	BrainSpinalCord_PYHIN1	CD3+CD4+ (T4 helper) cells/100 cells in Blood	immune	1736	0.119993	0.965969	-0.0346236	0.0222577	FALSE
Estrog	BrainCerebellum_TLR9	Estrogen [Mass/volume] in Serum or Plasma by calculation	endocrine	154	0.120119	0.867314	-0.142354	0.0910181	FALSE
Cl.WB	BrainFrontalCortex_DENND1C	Chloride [Moles/volume] in Blood	blood	7254	0.120269	1.01745	0.0172979	0.0111325	FALSE
VMA	Spleen_FABP4	VMA	other	273	0.120314	1.09072	0.0868345	0.0557113	FALSE
X3OHCot	Testis_IIL7R	Trans-3-Hydroxycotinine [Mass/volume] in Serum or Plasma	toxicology/pharmacology	370	0.121146	1.07069	0.0683074	0.0439636	FALSE
Trnsfr	AdrenalGland_TGFB1	Transferrin [Mass/volume] in Serum or Plasma	metabolic	1922	0.121262	1.03543	0.0348157	0.0224589	FALSE
BBTAb	Liver_SOX6	Borrelia burgdorferi Ab [Units/volume] in Serum by Immunoassay	toxicology/pharmacology	1045	0.121308	1.04721	0.0461308	0.0297506	FALSE
Commen	AdrenalGland_TGFB1	Commen	other	391	0.121704	0.947527	-0.0539	0.0347478	FALSE
HrColl	Spleen_FABP4	Collection duration of Unspecified specimen	urinary	1692	0.121777	0.98323	-0.0169117	0.0109239	FALSE
Gest	Liver_SOX6	Gest	ob/gyn	720	0.122034	0.946598	-0.054881	0.0354493	FALSE
AngioC	BrainSpinalCord_PYHIN1	Angiotensin converting enzyme [Enzymatic activity/volume] in Serum or Plasma	cardiovascular	797	0.122438	0.951789	-0.0494118	0.0319549	FALSE
LYMPHOCYTE.PERCENT	WholeBlood_CST7	LYMPHOCYTE PERCENT	immune	332	0.122573	0.896657	-0.109082	0.0704564	FALSE
FRONTAL.AXIS.INITIAL.40.MS	BrainCerebellum_TLR9	FRONTAL AXIS INITIAL 40 MS	cardiovascular	7389	0.122838	1.02033	0.0201284	0.0130437	FALSE
T3FRE	AdiposeSubcutaneous_ADIPOQ	Triiodothyronine (T3) Free [Mass/volume] in Serum or Plasma	endocrine	1477	0.122853	1.04006	0.0392752	0.0254406	FALSE
IMMATURE_GRANULOCYTES	Spleen_FABP4	IMMATURE_GRANULOCYTES	immune	978	0.123149	1.05065	0.0494061	0.0320186	FALSE
CProt1	Testis_PKD1	Protein [Mass/volume] in Cerebral spinal fluid	metabolic	3009	0.123171	0.972049	-0.0283488	0.018384	FALSE
AlbCre	BrainFrontalCortex_DENND1C	Microalbumin/Creatinine [Mass Ratio] in 24 hour Urine	liver	3181	0.123448	0.972333	-0.0280568	0.0182084	FALSE
HEMATOCRIT	ArteryTibial_COTL1	HEMATOCRIT	blood	695	0.123667	1.05305	0.051691	0.0335334	FALSE
UGluc	Spleen_PLIN1	Glucose urine dipstick	urinary	4578	0.123772	0.981979	-0.0181855	0.0118132	FALSE
sn	Liver_SOX6	sn	other	2586	0.123784	0.975073	-0.0252429	0.0163959	FALSE
Norep	WholeBlood_MYO1G	Norepinephrine [Mass/time] in 24 hour Urine	urinary	308	0.123851	0.90663	-0.0980208	0.0635149	FALSE
PSA.To	Liver_SOX6	PSA-To	cancer	257	0.123891	1.10365	0.0986218	0.0638736	FALSE
Fructo	Lung_HLADQA1	Fructosamine [Moles/volume] in Serum or Plasma	metabolic	544	0.123926	0.942767	-0.0589361	0.0382462	FALSE
sz	WholeBlood_CST7	sz	other	490	0.124282	0.91093	-0.0932891	0.060586	FALSE
Baso	WholeBlood_MYO1G	Basophils [#/volume] in Blood	immune	27447	0.124384	1.00848	0.00844794	0.00549753	FALSE
Trigs	Testis_PKD1	Triglyceride [Mass/volume] in Serum or Plasma	metabolic	32852	0.124481	0.991731	-0.00830309	0.0054047	FALSE
IgA	Testis_IIL7R	IgA [Mass/volume] in Serum or Plasma	immune	8148	0.124587	1.0173	0.0171567	0.01117	FALSE
WBTrpI	Spleen_FABP4	Troponin I.cardiac [Mass/volume] in Blood	cardiovascular	2012	0.12463	0.967073	-0.0334813	0.0217938	FALSE
HDL.C	BrainCerebellum_TLR9	Cholesterol in HDL [Mass/volume] in Serum or Plasma	metabolic	31703	0.125037	0.991411	-0.00862619	0.00562329	FALSE
TTcont	BrainSpinalCord_RSPO3	TTcont	other	242	0.125061	1.10544	0.100241	0.0651083	FALSE
Ferrit	Testis_APOC1	Ferritin [Mass/volume] in Serum or Plasma	blood	17386	0.125128	1.01116	0.011095	0.00723428	FALSE
Myelo	AdiposeSubcutaneous_ADIPOQ	Myelocytes/100 leukocytes in Blood by Manual count	immune	7864	0.125503	1.01703	0.0168838	0.011019	FALSE
Vancomy	Testis_IIL7R	Vancomycin [Susceptibility] by Minimum inhibitory concentration (MIC)	toxicology/pharmacology	1705	0.125689	0.966424	-0.0341523	0.0222914	FALSE
R.LPA	ArteryTibial_COTL1	Lipoprotein a [Mass/volume] in Serum or Plasma	metabolic	346	0.126068	1.08858	0.0848774	0.0553421	FALSE
LDLCho	BrainCerebellum_TLR9	Cholesterol in LDL [Mass/volume] in Serum or Plasma by calculation	metabolic	645	0.12674	0.940015	-0.0618597	0.0404546	FALSE
Haptgl	AdiposeSubcutaneous_ADIPOQ	Haptoglobin [Mass/volume] in Serum or Plasma	blood	2606	0.127073	1.02838	0.0279844	0.0183355	FALSE
P.S.Ac	Testis_IIL7R	P-S-Ac	blood	974	0.127223	0.95262	-0.0485391	0.0317983	FALSE
CH50	BrainCaudateBasalGanglia_FLT4	Complement C3 [Mass/volume] in Serum or Plasma	immune	600	0.127273	0.937324	-0.0647263	0.0423846	FALSE
Eos	BrainFrontalCortex_DENND1C	Eos	immune	27803	0.127774	1.0084	0.00836887	0.00549504	FALSE
CPK	Testis_PKD1	CPK	cardiovascular	18109	0.128014	0.991748	-0.00828643	0.00544425	FALSE
PSARfx	BrainCaudateBasalGanglia_FLT4	PSA serum/plasma	cancer	198	0.128409	1.11334	0.107367	0.0702963	FALSE
HEMATOCRIT	Testis_IIL7R	HEMATOCRIT	blood	695	0.128612	0.950069	-0.0512208	0.0336657	FALSE
CPmylo	Lung_HLADQA1	Promyelocytes/100 leukocytes in Cerebral spinal fluid by Manual count	immune	754	0.12871	0.958793	-0.0420803	0.0276677	FALSE
Prolac	ArteryTibial_COTL1	Prolactin [Mass/volume] in Serum or Plasma	endocrine	2932	0.128722	0.974075	-0.026267	0.0172856	FALSE
Nt.PTH	Testis_PKD1	Parathyrin.intact [Mass/volume] in Serum or Plasma	endocrine	7185	0.128784	0.98244	-0.0177163	0.0116624	FALSE
LipIdx	AdiposeSubcutaneous_ADIPOQ	Lipemic index of Serum or Plasma	metabolic	4849	0.128829	0.98055	-0.0196413	0.0129305	FALSE
Creat1	BrainCerebellum_TLR9	Creatinine [Mass/volume] in Urine	kidney	770	0.128881	0.951373	-0.0498488	0.032791	FALSE
BASOM	Testis_IIL7R	Basophils/100 leukocytes in Blood by Manual count	immune	8256	0.129001	1.01634	0.0162117	0.0106782	FALSE
Test_percent_F	BrainSpinalCord_GREM1	Testosterone Free/Testosterone.total in Serum or Plasma	endocrine	390	0.129069	1.0788	0.075848	0.0498622	FALSE
HCTWB	Spleen_PLIN1	Hematocrit	blood	13193	0.129463	1.01145	0.0113857	0.00750875	FALSE
CProt1	BrainCaudateBasalGanglia_FLT4	Protein [Mass/volume] in Cerebral spinal fluid	metabolic	3009	0.129539	0.972772	-0.027606	0.0182057	FALSE
Osmol	BrainSpinalCord_GREM1	Osmolality of Serum or Plasma	blood	1931	0.129676	0.965486	-0.0351239	0.0231682	FALSE
TstPBy	BrainFrontalCortex_DENND1C	TstPBy	endocrine	15056	0.129835	0.98838	-0.0116885	0.007716	FALSE
IMMATURE_GRANULOCYTES	AdrenalGland_TGFB1	IMMATURE_GRANULOCYTES	immune	978	0.130033	0.956021	-0.0449753	0.0296814	FALSE
NRBCBC	Testis_APOC1	Nucleated erythrocytes/100 leukocytes [Ratio] in Cerebral spinal fluid by Manual count	blood	2621	0.130185	1.02204	0.0218043	0.0144032	FALSE
MONOM	Lung_HLADQA1	Monocytes/100 leukocytes in Blood by Manual count	immune	10903	0.130442	1.01339	0.0132962	0.00879105	FALSE
PCAct	BrainSpinalCord_PYHIN1	Protein C [Units/volume] in Platelet poor plasma by Chromogenic method	blood	999	0.130468	0.950347	-0.0509285	0.033649	FALSE
UpH	Testis_APOC1	pH of Urine by Test strip	urinary	43473	0.130493	0.993608	-0.00641253	0.00424056	FALSE
CBlsts	Liver_SOX6	Blasts/100 leukocytes in Cerebral spinal fluid by Manual count	blood	756	0.130552	1.04841	0.0472726	0.0312317	FALSE
UNBOUND_IRON_BINDING	AdrenalGland_TGFB1	UNBOUND_IRON_BINDING	metabolic	166	0.130569	0.880565	-0.127191	0.0836651	FALSE
CoHgb	WholeBlood_MYO1G	Carboxyhemoglobin % in blood	toxicology/pharmacology	6905	0.130726	0.98133	-0.018847	0.0124697	FALSE
Nt.PTH	Testis_APOC1	Parathyrin.intact [Mass/volume] in Serum or Plasma	endocrine	7185	0.130751	1.01783	0.0176764	0.011696	FALSE
LymAbs	Lung_HLADQA1	Lymphocytes [#/volume] in Blood by Automated count	immune	27051	0.130762	1.00759	0.00756163	0.0050039	FALSE
SyMnCl	Spleen_FABP4	Mononuclear cells/100 leukocytes in Synovial fluid by Manual count	immune	978	0.130782	1.03947	0.0387136	0.0255989	FALSE
ClSwtL	Lung_HLADQA1	Chloride [Moles/volume] in Sweat	metabolic	108	0.131427	0.840719	-0.173497	0.113978	FALSE
HIV.hi	Spleen_FABP4	HIV-hi	immune	146	0.131577	0.857881	-0.15329	0.101012	FALSE
CPKTot	Spleen_PLIN1	Creatine kinase [Enzymatic activity/volume] in Serum or Plasma	cardiovascular	8158	0.131786	1.01042	0.0103687	0.00687924	FALSE
Amyl	Testis_PKD1	Amylase [Enzymatic activity/volume] in Serum or Plasma	metabolic	8736	0.131792	0.984421	-0.0157016	0.0104176	FALSE
Amyl	Spleen_FABP4	Amylase [Enzymatic activity/volume] in Serum or Plasma	metabolic	8736	0.131822	0.983588	-0.0165483	0.0109803	FALSE
B2Mcg	Liver_SOX6	Beta-2-Microglobulin [Mass/volume] in Serum or Plasma	immune	409	0.131881	0.929075	-0.073566	0.0487235	FALSE
Ferrit	BrainCaudateBasalGanglia_FLT4	Ferritin [Mass/volume] in Serum or Plasma	blood	17386	0.132016	0.989339	-0.0107178	0.0071155	FALSE
MonAbs	AdrenalGland_TGFB1	MonAbs	immune	27047	0.132079	0.992801	-0.00722544	0.00479777	FALSE
HIV.hi	BrainCerebellum_TLR9	HIV-hi	immune	146	0.132111	0.836254	-0.178823	0.118002	FALSE
X3OHCot	Testis_PKD1	Trans-3-Hydroxycotinine [Mass/volume] in Serum or Plasma	toxicology/pharmacology	370	0.132146	1.06905	0.0667659	0.0442397	FALSE
Depaka	WholeBlood_CST7	Valproate serum/plasma	toxicology/pharmacology	978	0.132343	0.940555	-0.0612857	0.0406888	FALSE
Hepasy	BrainSpinalCord_RSPO3	Heparin unfractionated [Units/volume] in Platelet poor plasma by Chromogenic method	blood	259	0.132457	0.90256	-0.10252	0.0679135	FALSE
HCO3Ca	AdiposeSubcutaneous_ADIPOQ	Bicarbonate [Moles/volume] in Unspecified specimen	metabolic	17733	0.132492	0.989945	-0.0101055	0.00671724	FALSE
SU.Cre	BrainCerebellum_TLR9	Creatinine [Mass/volume] in 24 hour Urine	endocrine	1610	0.132555	1.04078	0.0399661	0.0265578	FALSE
VMA	Liver_SOX6	VMA	other	273	0.132867	1.0814	0.0782521	0.0519027	FALSE
HORIZONTAL.AXIS..TERMINAL.40.MS	Testis_APOC1	QRS axis	cardiovascular	7256	0.132871	0.981254	-0.0189237	0.0125903	FALSE
PSA.To	Testis_APOC1	PSA-To	cancer	257	0.133185	1.09891	0.0943148	0.0625949	FALSE
LH1	Testis_IIL7R	Lutropin [Units/volume] in Serum or Plasma	endocrine	2292	0.133235	0.969845	-0.0306193	0.0203856	FALSE
UUrob	Liver_SOX6	Urobilinogen [Presence] in Urine by Test strip	urinary	18358	0.133394	1.01006	0.010007	0.00666727	FALSE
Sirol	Lung_HLADQA1	Sirolimus [Mass/volume] in Blood	toxicology/pharmacology	286	0.133498	0.919754	-0.0836487	0.0555807	FALSE
IGF_1_Z.score	Testis_APOC1	Insulin-like growth factor-I [Z-score] in Serum or Plasma	metabolic	147	0.133526	1.14343	0.134034	0.0887768	FALSE
CProt1	Testis_IIL7R	Protein [Mass/volume] in Cerebral spinal fluid	metabolic	3009	0.133543	1.02723	0.0268636	0.0179009	FALSE
QRS.HORIZONTAL.AXIS	Testis_APOC1	QRS axis.horizontal plane Reference beat	cardiovascular	7352	0.13383	0.980656	-0.0195334	0.0130281	FALSE
Vi.B12	BrainSpinalCord_GREM1	Cobalamin (Vitamin B12) [Mass/volume] in Serum or Plasma	metabolic	20957	0.133879	0.98996	-0.0100912	0.00673176	FALSE
HIV.hi	BrainSpinalCord_GREM1	HIV-hi	immune	146	0.13402	0.859396	-0.151525	0.100486	FALSE
MCHC	WholeBlood_MYO1G	MCHC [Mass/volume] by Automated count	blood	57734	0.134041	1.00553	0.00551646	0.00368163	FALSE
SGPT_ALT	BrainCerebellum_TLR9	SGPT_ALT	metabolic	239	0.134312	0.89429	-0.111725	0.0743443	FALSE
BBTAb	BrainSpinalCord_RSPO3	Borrelia burgdorferi Ab [Units/volume] in Serum by Immunoassay	toxicology/pharmacology	1045	0.134421	1.04459	0.0436239	0.02912	FALSE
Lysine	BrainSpinalCord_RSPO3	Lysine [Moles/volume] in Serum or Plasma	metabolic	405	0.135041	0.930845	-0.0716628	0.0478506	FALSE
HIV.hi	AdiposeSubcutaneous_ADIPOQ	HIV-hi	immune	146	0.135542	1.1793	0.164925	0.109804	FALSE
TstFAM	ArteryTibial_COTL1	Testosterone Free [Mass/volume] in Serum or Plasma	cancer	413	0.135548	0.931785	-0.0706533	0.04724	FALSE
Prog.R	Testis_APOC1	Progesterone [Mass/volume] in Serum or Plasma	endocrine	940	0.13556	0.955265	-0.0457663	0.0306368	FALSE
sn	BrainCerebellum_TLR9	sn	other	2586	0.135577	1.02729	0.0269211	0.0180323	FALSE
RDW	WholeBlood_MYO1G	Erythrocyte distribution width [Ratio] by Automated count Erythrocyte distribution width [Ratio] by Automated count	blood	68724	0.136225	0.994472	-0.00554312	0.00372018	FALSE
N.M_Cr	Testis_APOC1	Metanephrine/Creatinine [Mass Ratio] in 24 hour Urine	urinary	393	0.13625	1.07859	0.0756527	0.0506683	FALSE
Amyl	Liver_SOX6	Amylase [Enzymatic activity/volume] in Serum or Plasma	metabolic	8736	0.136259	1.01578	0.0156607	0.0105105	FALSE
IMMATURE_GRANULOCYTES	WholeBlood_CST7	IMMATURE_GRANULOCYTES	immune	978	0.136277	0.939489	-0.0624189	0.0418624	FALSE
RETHE	Testis_PKD1	Hemoglobin [Entitic mass] in Reticulocytes	blood	4850	0.1364	0.979105	-0.0211161	0.0141759	FALSE
INTERNATIONAL.NORMALIZATION.RATIO	BrainFrontalCortex_DENND1C	INTERNATIONAL NORMALIZATION RATIO	blood	580	0.136411	1.06558	0.0635232	0.0425924	FALSE
pH.Ven	BrainFrontalCortex_DENND1C	pH of Venous blood	kidney	9056	0.136619	0.984617	-0.0155022	0.0104137	FALSE
RVVT	BrainCerebellum_TLR9	dRVVT actual/normal (normalized LA screen)	immune	1992	0.136699	1.03621	0.0355709	0.0238923	FALSE
Sirol	Testis_PKD1	Sirolimus [Mass/volume] in Blood	toxicology/pharmacology	286	0.13705	0.922022	-0.0811866	0.0544395	FALSE
Prolac	BrainSpinalCord_PYHIN1	Prolactin [Mass/volume] in Serum or Plasma	endocrine	2932	0.137135	0.975126	-0.0251884	0.0169396	FALSE
BASOPHIL.PERCENT	AdiposeSubcutaneous_ADIPOQ	BASOPHIL PERCENT	immune	331	0.137728	0.931155	-0.071329	0.047933	FALSE
Tegret	BrainSpinalCord_RSPO3	Carbamazepine serum/plasma	toxicology/pharmacology	360	0.137874	1.07323	0.0706685	0.047517	FALSE
BNP	BrainCaudateBasalGanglia_FLT4	Natriuretic peptide B [Mass/volume] in Serum or Plasma	cardiovascular	12329	0.138658	1.01257	0.0124927	0.00843587	FALSE
FSH1	AdiposeSubcutaneous_ADIPOQ	Follitropin [Units/volume] in Serum or Plasma	endocrine	3767	0.139372	1.02437	0.0240766	0.0162851	FALSE
RePRA	Spleen_PLIN1	RePRA	toxicology/pharmacology	507	0.139376	1.05212	0.0508099	0.0343188	FALSE
Trnsfr	WholeBlood_CST7	Transferrin [Mass/volume] in Serum or Plasma	metabolic	1922	0.139724	0.956923	-0.0440328	0.0298035	FALSE
NRBCMA	WholeBlood_CST7	Nucleated erythrocytes [#/volume] in Blood by Automated count	blood	1952	0.139748	1.03303	0.0324987	0.0219981	FALSE
CPmylo	ArteryTibial_COTL1	Promyelocytes/100 leukocytes in Cerebral spinal fluid by Manual count	immune	754	0.139769	0.962406	-0.0383192	0.0259221	FALSE
ProTim	AdiposeSubcutaneous_ADIPOQ	ProTim	blood	244	0.140301	1.10199	0.0971208	0.0656291	FALSE
LYMPM	BrainSpinalCord_GREM1	Lymphocytes/100 leukocytes in Blood by Manual count	immune	11282	0.140492	0.987771	-0.0123045	0.0083473	FALSE
AFPTum	BrainSpinalCord_PYHIN1	Alpha-1-fetoprotein.tumor marker [Mass/volume] in Serum or Plasma	cancer	2894	0.140526	0.9762	-0.0240882	0.0163394	FALSE
GTT3Hr	Testis_PKD1	Glucose [Mass/volume] in Serum or Plasma --3 hours post 100 g glucose PO	metabolic	650	0.140529	0.944929	-0.0566459	0.0383865	FALSE
Prolac	Lung_HLADQA1	Prolactin [Mass/volume] in Serum or Plasma	endocrine	2932	0.140756	0.973239	-0.0271257	0.0184105	FALSE
QtfNIL	BrainSpinalCord_PYHIN1	Gamma interferon background [Units/volume] in Blood by Immunoassay	immune	2231	0.140895	1.02994	0.0294995	0.0200269	FALSE
FRBC1	AdrenalGland_TGFB1	Erythrocytes [#/volume] in Blood by Automated count	blood	1873	0.140964	0.969972	-0.0304881	0.0207003	FALSE
MONOCYTE.PERCENT	WholeBlood_CST7	MONOCYTE PERCENT	immune	332	0.14098	0.898749	-0.106751	0.0723314	FALSE
DHUD	Testis_IIL7R	DHUD	metabolic	747	0.141033	0.952475	-0.0486918	0.0330438	FALSE
CRP	WholeBlood_MYO1G	C reactive protein [Mass/volume] in Serum or Plasma	immune	21370	0.141041	0.989639	-0.0104147	0.0070753	FALSE
FRBC1	ArteryTibial_COTL1	Erythrocytes [#/volume] in Blood by Automated count	blood	1873	0.141793	1.03034	0.0298927	0.0203383	FALSE
AngioC	AdiposeSubcutaneous_ADIPOQ	Angiotensin converting enzyme [Enzymatic activity/volume] in Serum or Plasma	cardiovascular	797	0.142032	1.04661	0.045557	0.0309964	FALSE
HIV.hi	BrainSpinalCord_PYHIN1	HIV-hi	immune	146	0.142206	0.876928	-0.13133	0.0889377	FALSE
AngioC	BrainSpinalCord_GREM1	Angiotensin converting enzyme [Enzymatic activity/volume] in Serum or Plasma	cardiovascular	797	0.14279	1.05007	0.0488607	0.0333074	FALSE
VancTr	Spleen_PLIN1	Vancomycin [Mass/volume] in Serum or Plasma	toxicology/pharmacology	793	0.142808	1.05006	0.048844	0.0332974	FALSE
Phos	Spleen_PLIN1	Phosphate	metabolic	18442	0.143064	0.990988	-0.00905283	0.00618135	FALSE
Thyrgb	BrainFrontalCortex_DENND1C	Thyroglobulin [Mass/volume] in Serum or Plasma	endocrine	1059	0.143132	0.957019	-0.0439322	0.0299811	FALSE
Nt.PTH	BrainCaudateBasalGanglia_FLT4	Parathyrin.intact [Mass/volume] in Serum or Plasma	endocrine	7185	0.1432	0.983067	-0.0170785	0.0116645	FALSE
Blasts	BrainCerebellum_TLR9	Blasts/100 leukocytes in Blood by Manual count	blood	1682	0.143452	0.964734	-0.0359033	0.0245284	FALSE
TestFr	Spleen_PLIN1	Testosterone Free [Mass/volume] in Serum or Plasma	endocrine	1952	0.143501	1.02627	0.0259299	0.0177181	FALSE
G.Sub2	ArteryTibial_COTL1	IgG subclass 2 [Mass/volume] in Serum	immune	336	0.143539	0.922523	-0.0806429	0.0549959	FALSE
CH50	Lung_HLADQA1	Complement C3 [Mass/volume] in Serum or Plasma	immune	600	0.143626	0.939984	-0.0618921	0.0422648	FALSE
ProtUr	BrainCaudateBasalGanglia_FLT4	ProtUr	urinary	117	0.144048	1.13573	0.127278	0.0864414	FALSE
Phos	Testis_IIL7R	Phosphate	metabolic	18442	0.144556	1.0092	0.00916088	0.00627846	FALSE
EOSIAB	Lung_HLADQA1	Eosinophils [#/volume] in Blood by Automated count	immune	32012	0.144723	1.00749	0.00746083	0.00511555	FALSE
ACHRBd	Spleen_FABP4	ACHRBd	other	214	0.144888	1.06579	0.0637173	0.0435337	FALSE
UricA	BrainFrontalCortex_DENND1C	Urate [Mass/volume] in Serum or Plasma	urinary	10568	0.145207	0.986194	-0.0139026	0.00954336	FALSE
FSH1	BrainCaudateBasalGanglia_FLT4	Follitropin [Units/volume] in Serum or Plasma	endocrine	3767	0.145305	0.975567	-0.0247362	0.0169819	FALSE
IPF	WholeBlood_MYO1G	Platelets reticulated/100 platelets in Blood by Automated count	blood	4921	0.145583	0.979354	-0.0208619	0.0143327	FALSE
BASOM	Liver_SOX6	Basophils/100 leukocytes in Blood by Manual count	immune	8256	0.146136	1.01625	0.0161234	0.0110932	FALSE
F8Act	ArteryTibial_COTL1	Coagulation factor VIII activity actual/normal in Platelet poor plasma by Coagulation assay	blood	948	0.146263	1.04556	0.0445538	0.0306407	FALSE
I.WBC	BrainSpinalCord_PYHIN1	Leukocytes [#/volume] in Blood by Automated count	immune	1047	0.146407	0.962044	-0.0386953	0.0266233	FALSE
UKeto	Liver_SOX6	Ketones [Mass/volume] in Urine by Test strip	urinary	6265	0.146511	0.984228	-0.0158974	0.0109475	FALSE
EoAbs	WholeBlood_CST7	EoAbs	immune	26530	0.146661	0.989847	-0.0102046	0.00703052	FALSE
TBil	ArteryTibial_COTL1	Total Bilirubin serum/plasma	metabolic	60126	0.146798	1.00458	0.00456536	0.00314645	FALSE
Tegret	BrainCerebellum_TLR9	Carbamazepine serum/plasma	toxicology/pharmacology	360	0.146831	1.08812	0.0844475	0.0580751	FALSE
Cr24Hr	Lung_HLADQA1	Creatinine [Mass/time] in 24 hour Urine	kidney	1486	0.147026	1.03337	0.0328269	0.0226254	FALSE
Fbrngn	BrainSpinalCord_PYHIN1	Fibrinogen [Mass/volume] in Platelet poor plasma by Coagulation assay	blood	6213	0.147126	1.01826	0.0180975	0.0124816	FALSE
RDWSD	BrainSpinalCord_RSPO3	Erythrocyte distribution width [Entitic volume] by Automated count	blood	61257	0.147426	1.00531	0.00530092	0.00365909	FALSE
HPylAE	Spleen_PLIN1	Helicobacter pylori Ab [Units/volume] in Serum by Immunoassay	immune	614	0.148053	1.05438	0.0529568	0.0365644	FALSE
Vanco1	WholeBlood_MYO1G	Vancomycin [Mass/volume] in Serum or Plasma	toxicology/pharmacology	7845	0.148117	0.984425	-0.0156977	0.0108533	FALSE
IgEQnt	AdrenalGland_TGFB1	IgE [Mass/volume] in Serum	immune	1845	0.148234	0.976018	-0.0242741	0.0167823	FALSE
CO2	BrainCerebellum_TLR9	Carbon dioxide serum/plasma	blood	66082	0.148416	1.00503	0.00501284	0.00346869	FALSE
LA	ArteryTibial_COTL1	Lactate [Moles/volume] in Serum or Plasma	metabolic	10408	0.14845	0.987548	-0.0125304	0.00867074	FALSE
FMALN	Testis_APOC1	Malignant cells/100 cells in Body fluid by Manual count	cancer	285	0.148717	1.04129	0.0404573	0.0279354	FALSE
HBSA.	Testis_PKD1	Hepatitis B virus surface Ab [Presence] in Serum	liver	2375	0.148718	0.973693	-0.0266596	0.0184554	FALSE
Ornthn	Spleen_PLIN1	Ornithine [Moles/volume] in Serum or Plasma	metabolic	417	0.148747	1.06013	0.0583902	0.0403593	FALSE
Prolne	Spleen_PLIN1	Proline [Moles/volume] in Serum or Plasma	metabolic	405	0.148936	0.934194	-0.0680708	0.0470696	FALSE
IgA	BrainCerebellum_TLR9	IgA [Mass/volume] in Serum or Plasma	immune	8148	0.149162	0.982629	-0.0175239	0.0121471	FALSE
X3OHCot	Spleen_FABP4	Trans-3-Hydroxycotinine [Mass/volume] in Serum or Plasma	toxicology/pharmacology	370	0.149398	0.933243	-0.0690898	0.0478193	FALSE
NEUTRE	BrainSpinalCord_GREM1	Neutrophils/100 leukocytes in Blood by Automated count	immune	49526	0.149514	1.00551	0.00549784	0.00381457	FALSE
BILIRUBIN._CONJUGATED	ArteryTibial_COTL1	Bilirubin.conjugated [Mass/volume] in Serum or Plasma	liver	161	0.149647	1.12635	0.118985	0.0821429	FALSE
UWBC	Spleen_FABP4	Leukocytes [#/area] in Urine sediment by Microscopy high power field	urinary	26160	0.150128	1.00921	0.00917198	0.00637331	FALSE
OHPrln	WholeBlood_CST7	Hydroxyproline [Moles/volume] in Serum or Plasma	metabolic	402	0.150273	1.08456	0.0811765	0.0563161	FALSE
Ptn	BrainCerebellum_TLR9	Phenytoin serum/plasma	toxicology/pharmacology	707	0.1503	0.945987	-0.055526	0.0385577	FALSE
UGrCst	Spleen_FABP4	Granular casts [#/area] in Urine sediment by Microscopy high power field	urinary	1108	0.150378	0.963884	-0.0367847	0.025559	FALSE
B2Mcg	Spleen_PLIN1	Beta-2-Microglobulin [Mass/volume] in Serum or Plasma	immune	409	0.150454	1.07068	0.0682924	0.0474006	FALSE
Schd	ArteryTibial_COTL1	Schd	toxicology/pharmacology	4563	0.150611	0.980388	-0.0198071	0.0137777	FALSE
PenG	Lung_HLADQA1	Penicillin G [Susceptibility] by Minimum inhibitory concentration (MIC)	immune	223	0.150686	1.11061	0.104911	0.0727296	FALSE
VancTr	AdrenalGland_TGFB1	Vancomycin [Mass/volume] in Serum or Plasma	toxicology/pharmacology	793	0.150769	1.05388	0.0524809	0.0364897	FALSE
NURSING_WHOLE_BLOOD_GLUCOSE	Testis_IIL7R	Glucose [Mass/volume] in Blood	ob/gyn	354	0.150958	0.929512	-0.0730956	0.0507811	FALSE
POCA1C	Liver_SOX6	Hemoglobin A1c (Glycated)	blood	3541	0.150965	0.978304	-0.021935	0.0152703	FALSE
CA19.9	Testis_PKD1	Cancer Ag 19-9 [Units/volume] in Serum or Plasma	cancer	623	0.151094	0.944756	-0.0568282	0.0395329	FALSE
HEMOGLOBIN	ArteryTibial_COTL1	HEMOGLOBIN	blood	693	0.1512	1.04822	0.0470928	0.0327732	FALSE
GTT50g	BrainCaudateBasalGanglia_FLT4	GTT50g	metabolic	2510	0.151685	0.972542	-0.0278416	0.0194147	FALSE
TotVl	AdrenalGland_TGFB1	Volume in Urine collected for unspecified duration	toxicology/pharmacology	5354	0.151778	0.980968	-0.0192155	0.0134048	FALSE
WBC	BrainSpinalCord_RSPO3	Leukocytes [#/volume] in Blood by Automated count	immune	68687	0.1519	0.995404	-0.00460612	0.00321462	FALSE
TROPONIN_I	BrainSpinalCord_RSPO3	Troponin I.cardiac [Mass/volume] in Serum or Plasma	cardiovascular	337	0.152028	0.947275	-0.0541657	0.0377243	FALSE
Pralbu	Testis_PKD1	Prealbumin [Mass/volume] in Serum or Plasma	metabolic	6975	0.152311	0.983338	-0.0168024	0.011737	FALSE
CPK	BrainCerebellum_TLR9	CPK	cardiovascular	18109	0.152433	0.991618	-0.00841686	0.0058816	FALSE
INTERNATIONAL.NORMALIZATION.RATIO	Lung_HLADQA1	INTERNATIONAL NORMALIZATION RATIO	blood	580	0.152532	1.06056	0.0588004	0.041045	FALSE
SclAb	Testis_PKD1	SCL-70 extractable nuclear Ab [Units/volume] in Serum by Immunoassay	immune	1109	0.152745	1.04367	0.0427423	0.0298709	FALSE
A.1.A	BrainSpinalCord_PYHIN1	Alpha 1 antitrypsin [Mass/volume] in Serum or Plasma	other	853	0.152782	1.05354	0.0521535	0.0364435	FALSE
ETOH	Lung_HLADQA1	Ethanol [Mass/volume] in Serum or Plasma	toxicology/pharmacology	537	0.153348	0.939539	-0.0623655	0.0436155	FALSE
SyMnCl	Testis_IIL7R	Mononuclear cells/100 leukocytes in Synovial fluid by Manual count	immune	978	0.153369	1.03613	0.0354898	0.0248378	FALSE
T.WAVE.AXIS	Testis_APOC1	T wave axis	cardiovascular	7476	0.153495	1.01801	0.0178542	0.0125079	FALSE
FPlaCl	AdrenalGland_TGFB1	Plasma cells/100 leukocytes in Body fluid	blood	780	0.153605	1.02134	0.0211152	0.0147831	FALSE
EOSIAB	Testis_APOC1	Eosinophils [#/volume] in Blood by Automated count	immune	32012	0.153659	1.00738	0.00735543	0.00515534	FALSE
GlutAc	Testis_APOC1	Glutamate [Moles/volume] in Serum or Plasma	metabolic	416	0.153876	0.930209	-0.0723463	0.0506382	FALSE
Serine	BrainFrontalCortex_DENND1C	Serine [Moles/volume] in Serum or Plasma	metabolic	405	0.154606	0.933829	-0.068462	0.0480021	FALSE
VD25	BrainFrontalCortex_DENND1C	Calcitriol [Mass/volume] in Serum or Plasma	metabolic	3511	0.154609	0.977389	-0.0228707	0.0160637	FALSE
TestFr	ArteryTibial_COTL1	Testosterone Free [Mass/volume] in Serum or Plasma	endocrine	1952	0.154723	0.97516	-0.0251541	0.0176693	FALSE
ClSwtR	Spleen_FABP4	Chloride [Moles/volume] in Sweat	metabolic	111	0.155333	1.1778	0.16365	0.114245	FALSE
SedRat	AdrenalGland_TGFB1	Erythrocyte sedimentation rate by Westergren method	blood	11311	0.155388	0.986989	-0.0130963	0.00921725	FALSE
NonHDL	BrainCaudateBasalGanglia_FLT4	Cholesterol non HDL [Mass/volume] in Serum or Plasma	metabolic	3537	0.155552	0.978656	-0.0215755	0.0151887	FALSE
F8Act	BrainCaudateBasalGanglia_FLT4	Coagulation factor VIII activity actual/normal in Platelet poor plasma by Coagulation assay	blood	948	0.155701	0.954584	-0.0464797	0.0327131	FALSE
Creat	Lung_HLADQA1	Creatinine [Mass/volume] in Blood Creatinine [Mass/volume] in Blood	kidney	66724	0.155844	0.994755	-0.00525851	0.00370525	FALSE
Asprgn	WholeBlood_CST7	Asparagine [Moles/volume] in Serum or Plasma	metabolic	404	0.156056	1.09118	0.0872555	0.0613944	FALSE
TBil	BrainCaudateBasalGanglia_FLT4	Total Bilirubin serum/plasma	metabolic	60126	0.156111	0.995446	-0.00456477	0.0032185	FALSE
CALCULATED_MEAN_GLUCOSE	Testis_PKD1	CALCULATED_MEAN_GLUCOSE	metabolic	306	0.15614	1.09212	0.0881204	0.0619747	FALSE
CoHgb	Testis_PKD1	Carboxyhemoglobin % in blood	toxicology/pharmacology	6905	0.156187	0.982537	-0.0176172	0.0124225	FALSE
F.ALB	BrainSpinalCord_PYHIN1	Albumin [Mass/volume] in Body fluid	liver	447	0.156223	1.0648	0.0627837	0.0442022	FALSE
Tryphn	Testis_PKD1	Tryptophan [Moles/volume] in Serum or Plasma	metabolic	407	0.156339	1.07546	0.0727448	0.0512203	FALSE
HBSA.	BrainCerebellum_TLR9	Hepatitis B virus surface Ab [Presence] in Serum	liver	2375	0.156365	0.97196	-0.0284403	0.0200587	FALSE
Estrog	Lung_HLADQA1	Estrogen [Mass/volume] in Serum or Plasma by calculation	endocrine	154	0.157411	0.884258	-0.123006	0.086526	FALSE
EOSIAB	BrainSpinalCord_GREM1	Eosinophils [#/volume] in Blood by Automated count	immune	32012	0.15748	0.992947	-0.0070778	0.00500682	FALSE
Prog.R	BrainSpinalCord_RSPO3	Progesterone [Mass/volume] in Serum or Plasma	endocrine	940	0.157736	1.04065	0.0398479	0.0281835	FALSE
CPK	BrainSpinalCord_PYHIN1	CPK	cardiovascular	18109	0.157907	1.00732	0.00729587	0.00516629	FALSE
ACHRBd	Testis_PKD1	ACHRBd	other	214	0.15794	1.06133	0.0595202	0.0419919	FALSE
BILIRUBIN._CONJUGATED	BrainSpinalCord_GREM1	Bilirubin.conjugated [Mass/volume] in Serum or Plasma	liver	161	0.15795	1.1203	0.1136	0.0800349	FALSE
T.HORIZONTAL.AXIS	Liver_SOX6	T wave axis.horizontal plane Reference beat	cardiovascular	7369	0.15831	1.01769	0.0175308	0.0124251	FALSE
NtAbs	Testis_IIL7R	NtAbs	immune	27036	0.158832	1.0069	0.00687235	0.00487729	FALSE
HCVQNT	AdiposeSubcutaneous_ADIPOQ	HCVQNT	immune	648	0.158889	1.05501	0.0535472	0.0379636	FALSE
T.HORIZONTAL.AXIS	ArteryTibial_COTL1	T wave axis.horizontal plane Reference beat	cardiovascular	7369	0.159143	1.01724	0.0170925	0.0121387	FALSE
WBC	BrainSpinalCord_PYHIN1	Leukocytes [#/volume] in Blood by Automated count	immune	68687	0.159226	0.995558	-0.0044515	0.00316227	FALSE
A1Anti	ArteryTibial_COTL1	Alpha 1 antitrypsin [Mass/volume] in Serum or Plasma	other	1839	0.159301	0.968607	-0.0318961	0.0226534	FALSE
RVVT	ArteryTibial_COTL1	dRVVT actual/normal (normalized LA screen)	immune	1992	0.159351	1.03052	0.0300667	0.0213574	FALSE
A.1.A	Liver_SOX6	Alpha 1 antitrypsin [Mass/volume] in Serum or Plasma	other	853	0.159419	1.05293	0.051579	0.0366255	FALSE
Osmol	Testis_PKD1	Osmolality of Serum or Plasma	blood	1931	0.159544	0.968699	-0.0318015	0.0225999	FALSE
Gest	ArteryTibial_COTL1	Gest	ob/gyn	720	0.15963	1.05071	0.0494684	0.0351387	FALSE
FK.506	Testis_IIL7R	Tacrolimus [Mass/volume] in Blood	liver	1638	0.159672	0.970345	-0.0301032	0.0213981	FALSE
HCO3Ca	Testis_APOC1	Bicarbonate [Moles/volume] in Unspecified specimen	metabolic	17733	0.160212	1.01017	0.0101225	0.00720758	FALSE
CLgOth	Spleen_PLIN1	Unidentified cells/100 leukocytes in Body fluid	immune	827	0.160287	0.956429	-0.0445485	0.0316982	FALSE
DHUD	Lung_HLADQA1	DHUD	metabolic	747	0.160666	0.954592	-0.0464717	0.0330933	FALSE
MCH	Lung_HLADQA1	MCH [Entitic mass] by Automated count	blood	68721	0.160802	1.00477	0.00476354	0.00339672	FALSE
Gluc	Testis_PKD1	Glucose lab	metabolic	66124	0.161	1.00497	0.00495794	0.00353701	FALSE
FK.506	BrainFrontalCortex_DENND1C	Tacrolimus [Mass/volume] in Blood	liver	1638	0.161141	1.03162	0.0311329	0.0222079	FALSE
MCV	ArteryTibial_COTL1	MCV [Entitic volume] by Automated count	blood	68696	0.161171	0.995417	-0.00459401	0.00327873	FALSE
TRPI	Spleen_PLIN1	Troponin I.cardiac [Mass/volume] in Serum or Plasma	cardiovascular	11307	0.161502	1.01104	0.0109825	0.00784391	FALSE
Ferrit	BrainSpinalCord_RSPO3	Ferritin [Mass/volume] in Serum or Plasma	blood	17386	0.16157	0.990369	-0.00967815	0.0069136	FALSE
UricA	BrainCerebellum_TLR9	Urate [Mass/volume] in Serum or Plasma	urinary	10568	0.162058	0.985898	-0.0142026	0.0101572	FALSE
sz	Spleen_FABP4	sz	other	490	0.162138	0.93783	-0.0641865	0.0458442	FALSE
IgEQnt	BrainFrontalCortex_DENND1C	IgE [Mass/volume] in Serum	immune	1845	0.162381	1.02504	0.0247323	0.0176954	FALSE
GluBed	WholeBlood_MYO1G	Glucose [Mass/volume] in Blood by Automated test strip	metabolic	26952	0.162459	0.99191	-0.00812274	0.00581488	FALSE
MONOM	BrainSpinalCord_PYHIN1	Monocytes/100 leukocytes in Blood by Manual count	immune	10903	0.16297	0.98846	-0.0116068	0.0083188	FALSE
CProt1	BrainSpinalCord_PYHIN1	Protein [Mass/volume] in Cerebral spinal fluid	metabolic	3009	0.163024	1.02431	0.0240211	0.0172155	FALSE
F7Act	Testis_IIL7R	Coagulation factor VII activity actual/normal in Platelet poor plasma by Coagulation assay	blood	104	0.163278	0.899826	-0.105554	0.0750728	FALSE
FBlsts	AdrenalGland_TGFB1	Blasts/100 leukocytes in Body fluid by Manual count	immune	775	0.163515	0.986387	-0.0137066	0.00982765	FALSE
Gluc	Testis_IIL7R	Glucose lab	metabolic	66124	0.163651	1.00483	0.00482289	0.00346245	FALSE
HPylAE	Testis_PKD1	Helicobacter pylori Ab [Units/volume] in Serum by Immunoassay	immune	614	0.163868	1.05453	0.0530952	0.0380913	FALSE
Creat	BrainSpinalCord_GREM1	Creatinine [Mass/volume] in Blood Creatinine [Mass/volume] in Blood	kidney	66724	0.163973	1.00508	0.00506951	0.00364228	FALSE
IgEQnt	WholeBlood_CST7	IgE [Mass/volume] in Serum	immune	1845	0.164258	0.969695	-0.0307732	0.0221159	FALSE
PSA.Fr	BrainCerebellum_TLR9	Free PSA serum/plasma	cancer	650	0.16432	1.06347	0.0615343	0.0441962	FALSE
UGrCst	BrainCerebellum_TLR9	Granular casts [#/area] in Urine sediment by Microscopy high power field	urinary	1108	0.164487	0.962515	-0.0382061	0.0274652	FALSE
PCO2	WholeBlood_CST7	Carbon dioxide [Partial pressure] in Arterial blood	blood	149	0.164559	0.845832	-0.167434	0.119796	FALSE
CR.Day	AdiposeSubcutaneous_ADIPOQ	Creatinine [Mass/time] in 24 hour Urine	kidney	858	0.164652	0.960811	-0.0399774	0.0287441	FALSE
Tegret	Spleen_PLIN1	Carbamazepine serum/plasma	toxicology/pharmacology	360	0.16469	0.93188	-0.0705508	0.0506669	FALSE
VD25	Testis_APOC1	Calcitriol [Mass/volume] in Serum or Plasma	metabolic	3511	0.164877	1.02249	0.0222432	0.0160121	FALSE
TstFAM	Testis_APOC1	Testosterone Free [Mass/volume] in Serum or Plasma	cancer	413	0.165028	1.07044	0.0680672	0.0489365	FALSE
TestFr	BrainFrontalCortex_DENND1C	Testosterone Free [Mass/volume] in Serum or Plasma	endocrine	1952	0.165055	0.974419	-0.0259142	0.0186595	FALSE
Estrog	Testis_IIL7R	Estrogen [Mass/volume] in Serum or Plasma by calculation	endocrine	154	0.165125	1.14272	0.133408	0.0955995	FALSE
PTTCtr	AdiposeSubcutaneous_ADIPOQ	aPTT in Platelet poor plasma by Coagulation assay	blood	20321	0.165349	0.993626	-0.00639398	0.00460876	FALSE
F.ALB	BrainFrontalCortex_DENND1C	Albumin [Mass/volume] in Body fluid	liver	447	0.16563	1.06784	0.0656367	0.0472634	FALSE
Vi.B12	AdrenalGland_TGFB1	Cobalamin (Vitamin B12) [Mass/volume] in Serum or Plasma	metabolic	20957	0.165695	1.00936	0.00931877	0.00672244	FALSE
SomatC	BrainSpinalCord_GREM1	SomatC	endocrine	955	0.165698	1.04308	0.04218	0.0304056	FALSE
HEMATOCRIT	Lung_HLADQA1	HEMATOCRIT	blood	695	0.165752	1.05021	0.048986	0.0353058	FALSE
UrPro	Testis_PKD1	Protein [Mass/volume] in Urine by Test strip	urinary	18910	0.165784	0.990419	-0.00962712	0.00694631	FALSE
TT4	BrainSpinalCord_RSPO3	Thyroxine (T4) [Mass/volume] in Serum or Plasma	endocrine	4318	0.166251	1.01979	0.0196011	0.0141566	FALSE
QRS.DURATION	BrainSpinalCord_GREM1	QRS duration	cardiovascular	7482	0.166578	1.0164	0.0162637	0.0117562	FALSE
UpH	WholeBlood_CST7	pH of Urine by Test strip	urinary	43473	0.166919	1.00767	0.00764338	0.00552989	FALSE
MCH	Spleen_PLIN1	MCH [Entitic mass] by Automated count	blood	68721	0.167077	0.995518	-0.00449224	0.0032513	FALSE
HCO3Ca	Spleen_PLIN1	Bicarbonate [Moles/volume] in Unspecified specimen	metabolic	17733	0.167597	0.990651	-0.00939307	0.00680646	FALSE
F7Act	Liver_SOX6	Coagulation factor VII activity actual/normal in Platelet poor plasma by Coagulation assay	blood	104	0.167841	1.13065	0.122796	0.088302	FALSE
RETHE	Testis_IIL7R	Hemoglobin [Entitic mass] in Reticulocytes	blood	4850	0.16785	1.0192	0.019016	0.0137862	FALSE
TROPONIN_I	Spleen_FABP4	Troponin I.cardiac [Mass/volume] in Serum or Plasma	cardiovascular	337	0.168158	1.05865	0.0569944	0.0412621	FALSE
A.1.A	Lung_HLADQA1	Alpha 1 antitrypsin [Mass/volume] in Serum or Plasma	other	853	0.168314	0.950602	-0.0506593	0.0367406	FALSE
CBil	Testis_PKD1	Bilirubin.conjugated [Mass/volume] in Serum or Plasma	liver	25472	0.168487	1.00869	0.0086481	0.00627985	FALSE
X125DHy	BrainFrontalCortex_DENND1C	Calcitriol [Mass/volume] in Serum or Plasma	metabolic	2866	0.168518	1.02432	0.0240336	0.0174494	FALSE
IctIdx	BrainCerebellum_TLR9	Icteric index of Serum or Plasma	metabolic	4841	0.168646	0.979839	-0.0203673	0.0147935	FALSE
CA19.9	WholeBlood_CST7	Cancer Ag 19-9 [Units/volume] in Serum or Plasma	cancer	623	0.168663	0.92971	-0.0728825	0.052884	FALSE
AlbCre	ArteryTibial_COTL1	Microalbumin/Creatinine [Mass Ratio] in 24 hour Urine	liver	3181	0.168784	1.02419	0.0239035	0.0173662	FALSE
X25HyD2	ArteryTibial_COTL1	25-Hydroxycalciferol [Mass/volume] in Serum or Plasma	metabolic	3100	0.169099	0.976162	-0.0241268	0.0175413	FALSE
TRPI	BrainSpinalCord_GREM1	Troponin I.cardiac [Mass/volume] in Serum or Plasma	cardiovascular	11307	0.169393	0.988913	-0.0111488	0.00811268	FALSE
TropnT	Testis_PKD1	Troponin T.cardiac [Mass/volume] in Serum or Plasma	cardiovascular	1433	0.1694	1.0327	0.0321738	0.0234019	FALSE
X125DHy	AdrenalGland_TGFB1	Calcitriol [Mass/volume] in Serum or Plasma	metabolic	2866	0.169423	1.02371	0.0234286	0.0170463	FALSE
TRPI	BrainSpinalCord_PYHIN1	Troponin I.cardiac [Mass/volume] in Serum or Plasma	cardiovascular	11307	0.16949	0.989388	-0.0106691	0.00776539	FALSE
CPK	BrainSpinalCord_RSPO3	CPK	cardiovascular	18109	0.169606	0.992877	-0.00714855	0.00520453	FALSE
ProtUr	ArteryTibial_COTL1	ProtUr	urinary	117	0.169624	0.895692	-0.110158	0.079629	FALSE
Monocy	Spleen_FABP4	Monocytes [#/volume] in Blood by Manual count	immune	28144	0.169684	0.992623	-0.00740399	0.00539156	FALSE
Vi.B12	WholeBlood_MYO1G	Cobalamin (Vitamin B12) [Mass/volume] in Serum or Plasma	metabolic	20957	0.169804	0.990626	-0.00941785	0.00685991	FALSE
Sirol	Testis_IIL7R	Sirolimus [Mass/volume] in Blood	toxicology/pharmacology	286	0.169821	0.927483	-0.0752812	0.0546915	FALSE
AlbCre	Testis_IIL7R	Microalbumin/Creatinine [Mass Ratio] in 24 hour Urine	liver	3181	0.170069	1.02432	0.0240328	0.0175129	FALSE
Nornic	Testis_APOC1	Nornicotine [Mass/volume] in Urine	urinary	289	0.170152	0.926699	-0.0761264	0.0553503	FALSE
SU.Cre	BrainSpinalCord_GREM1	Creatinine [Mass/volume] in 24 hour Urine	endocrine	1610	0.170197	0.968168	-0.0323496	0.0235751	FALSE
pH	Spleen_PLIN1	pH of Arterial blood	kidney	18070	0.170438	0.990937	-0.00910445	0.00664145	FALSE
CoHgb	BrainSpinalCord_PYHIN1	Carboxyhemoglobin % in blood	toxicology/pharmacology	6905	0.170445	1.01639	0.0162551	0.0118571	FALSE
FMonMc	Testis_PKD1	Mononuclear cells [#/volume] in Body fluid by Manual count	immune	1858	0.170623	1.03156	0.0310705	0.022667	FALSE
Ornthn	BrainSpinalCord_RSPO3	Ornithine [Moles/volume] in Serum or Plasma	metabolic	417	0.170794	0.941211	-0.0605882	0.0441565	FALSE
NEUTRE	Testis_IIL7R	Neutrophils/100 leukocytes in Blood by Automated count	immune	49526	0.170854	1.00521	0.00520025	0.00379723	FALSE
IMMATURE.GRANULOCYTES.PERCENT	Testis_APOC1	IMMATURE GRANULOCYTES PERCENT	immune	310	0.170854	0.921043	-0.0822482	0.0599112	FALSE
Estrog	BrainSpinalCord_RSPO3	Estrogen [Mass/volume] in Serum or Plasma by calculation	endocrine	154	0.171107	1.11424	0.10817	0.0786196	FALSE
IGF_1_Z.score	BrainCerebellum_TLR9	Insulin-like growth factor-I [Z-score] in Serum or Plasma	metabolic	147	0.171132	1.1417	0.132518	0.0962938	FALSE
BUN	AdiposeSubcutaneous_ADIPOQ	Urea nitrogen serum/plasma	metabolic	66183	0.171133	0.995051	-0.00496178	0.00362547	FALSE
PCAct	Spleen_FABP4	Protein C [Units/volume] in Platelet poor plasma by Chromogenic method	blood	999	0.171172	0.953488	-0.0476282	0.0347791	FALSE
TBil	WholeBlood_MYO1G	Total Bilirubin serum/plasma	metabolic	60126	0.171198	0.995546	-0.00446347	0.00326186	FALSE
WHITE.BLOOD.CELLS	Lung_HLADQA1	WHITE BLOOD CELLS	immune	331	0.171389	0.926338	-0.076516	0.0558149	FALSE
CD4_percent_	BrainSpinalCord_GREM1	CD3+CD4+ (T4 helper) cells/100 cells in Blood	immune	1736	0.171497	0.96834	-0.0321717	0.0235177	FALSE
ACAIgM	WholeBlood_CST7	Cardiolipin IgM Ab [Units/volume] in Serum by Immunoassay	immune	2299	0.17193	1.03829	0.0375764	0.0274991	FALSE
ACTH	BrainCaudateBasalGanglia_FLT4	Corticotropin [Mass/volume] in Plasma	endocrine	1600	0.171969	1.03017	0.029724	0.0217516	FALSE
B2Mcg	Lung_HLADQA1	Beta-2-Microglobulin [Mass/volume] in Serum or Plasma	immune	409	0.172054	1.07195	0.0694748	0.0507807	FALSE
IgEQnt	BrainCaudateBasalGanglia_FLT4	IgE [Mass/volume] in Serum	immune	1845	0.172284	1.02353	0.0232592	0.0170343	FALSE
Asprgn	Spleen_PLIN1	Asparagine [Moles/volume] in Serum or Plasma	metabolic	404	0.172499	0.938171	-0.0638227	0.0466969	FALSE
AntDNA	BrainCerebellum_TLR9	DNA double strand Ab [Units/volume] in Serum	immune	2438	0.17276	0.969394	-0.0310839	0.0227923	FALSE
BBTAb	WholeBlood_MYO1G	Borrelia burgdorferi Ab [Units/volume] in Serum by Immunoassay	toxicology/pharmacology	1045	0.172794	0.958173	-0.0427272	0.0313196	FALSE
D25OHT	Liver_SOX6	Calcitriol [Mass/volume] in Serum or Plasma	metabolic	19704	0.172977	0.990961	-0.00907972	0.00666279	FALSE
FATYP	BrainCerebellum_TLR9	Variant lymphocytes/100 leukocytes in Body fluid by Manual count	blood	1061	0.173042	1.03755	0.0368575	0.027033	FALSE
X25HyD3	BrainCaudateBasalGanglia_FLT4	Calcidiol [Mass/volume] in Serum or Plasma	metabolic	10329	0.173122	0.987235	-0.0128467	0.0094299	FALSE
A1Anti	Liver_SOX6	Alpha 1 antitrypsin [Mass/volume] in Serum or Plasma	other	1839	0.17318	0.968426	-0.032083	0.0235456	FALSE
CA19.9	BrainCaudateBasalGanglia_FLT4	Cancer Ag 19-9 [Units/volume] in Serum or Plasma	cancer	623	0.173684	0.949066	-0.0522771	0.0383808	FALSE
FRONTAL.AXIS.INITIAL.40.MS	Lung_HLADQA1	FRONTAL AXIS INITIAL 40 MS	cardiovascular	7389	0.173749	1.01667	0.0165279	0.0121494	FALSE
ChromA	BrainSpinalCord_GREM1	Chromogranin A [Mass/volume] in Serum or Plasma	cancer	461	0.173999	1.05521	0.0537359	0.0394638	FALSE
Lym	Testis_IIL7R	Lymphocytes [#/volume] in Blood	immune	28156	0.174102	0.993646	-0.00637473	0.00469014	FALSE
Vancomy	Lung_HLADQA1	Vancomycin [Susceptibility] by Minimum inhibitory concentration (MIC)	toxicology/pharmacology	1705	0.174165	1.0306	0.0301394	0.0221692	FALSE
MCH	Testis_APOC1	MCH [Entitic mass] by Automated count	blood	68721	0.174415	0.995352	-0.00465838	0.0034299	FALSE
EoAbs	Testis_APOC1	EoAbs	immune	26530	0.174764	1.00738	0.00735108	0.0054168	FALSE
VitEGm	BrainSpinalCord_RSPO3	Beta+gamma tocopherol [Mass/volume] in Serum or Plasma	metabolic	961	0.174942	0.958525	-0.04236	0.0312041	FALSE
MCH	ArteryTibial_COTL1	MCH [Entitic mass] by Automated count	blood	68721	0.175365	0.995557	-0.00445309	0.00328598	FALSE
HDL.C	Liver_SOX6	Cholesterol in HDL [Mass/volume] in Serum or Plasma	metabolic	31703	0.175598	1.00705	0.00702657	0.00518771	FALSE
PSA.Fr	Spleen_FABP4	Free PSA serum/plasma	cancer	650	0.175829	0.942133	-0.0596089	0.0439845	FALSE
Estron	AdiposeSubcutaneous_ADIPOQ	Estrone (E1) [Mass/volume] in Serum or Plasma	endocrine	219	0.175898	1.1016	0.0967673	0.0712439	FALSE
ATRIAL.RATE	ArteryTibial_COTL1	P wave Atrium by EKG	cardiovascular	7494	0.176026	1.01411	0.014012	0.0103546	FALSE
VD25	BrainCerebellum_TLR9	Calcitriol [Mass/volume] in Serum or Plasma	metabolic	3511	0.176241	1.02353	0.0232612	0.0171962	FALSE
SU.K	WholeBlood_CST7	Potassium [Moles/volume] in Urine	urinary	520	0.176687	0.929703	-0.0728899	0.0538757	FALSE
C3	BrainCaudateBasalGanglia_FLT4	Complement C3 [Mass/volume] in Serum or Plasma	immune	3905	0.176842	1.02085	0.0206364	0.0152773	FALSE
LDL.C	BrainCaudateBasalGanglia_FLT4	Cholesterol in LDL [Mass/volume] in Serum or Plasma by calculation	metabolic	30549	0.176872	1.00745	0.00742058	0.00549477	FALSE
DHUD	BrainFrontalCortex_DENND1C	DHUD	metabolic	747	0.177061	0.955951	-0.0450484	0.0333404	FALSE
TstPBy	Testis_APOC1	TstPBy	endocrine	15056	0.177083	0.989636	-0.0104176	0.0077176	FALSE
Iron	Spleen_FABP4	Iron [Mass/volume] in Serum or Plasma	blood	16471	0.17723	0.989582	-0.0104725	0.00776089	FALSE
DirLDL	BrainSpinalCord_GREM1	Cholesterol in LDL [Mass/volume] in Serum or Plasma by Direct assay	metabolic	5292	0.177862	0.983122	-0.0170216	0.0126315	FALSE
CALCULATED_MEAN_GLUCOSE	Testis_APOC1	CALCULATED_MEAN_GLUCOSE	metabolic	306	0.178233	1.0876	0.0839748	0.0622267	FALSE
SerFol	BrainSpinalCord_GREM1	Folate [Mass/volume] in Serum or Plasma	metabolic	6415	0.178334	0.983456	-0.0166829	0.0123939	FALSE
ProTim	Testis_APOC1	ProTim	blood	244	0.178643	0.922275	-0.0809114	0.0599735	FALSE
HBSA.	BrainCaudateBasalGanglia_FLT4	Hepatitis B virus surface Ab [Presence] in Serum	liver	2375	0.178734	0.975844	-0.0244525	0.0181794	FALSE
Vanco1	BrainSpinalCord_PYHIN1	Vancomycin [Mass/volume] in Serum or Plasma	toxicology/pharmacology	7845	0.178812	1.01409	0.0139888	0.0104042	FALSE
WBCrt	Liver_SOX6	Creatinine [Mass/volume] in Blood	blood	7395	0.178957	0.98474	-0.0153773	0.0114406	FALSE
MonAbs	BrainSpinalCord_PYHIN1	MonAbs	immune	27047	0.179494	0.993812	-0.0062075	0.00462435	FALSE
Uurob	Spleen_PLIN1	Urobilinogen [Presence] in Urine by Test strip	urinary	501	0.179624	0.953403	-0.047718	0.0355082	FALSE
RDW.CV	Liver_SOX6	RDW CV	blood	332	0.179696	1.07109	0.0686762	0.0510728	FALSE
Tryphn	AdiposeSubcutaneous_ADIPOQ	Tryptophan [Moles/volume] in Serum or Plasma	metabolic	407	0.179765	1.06148	0.059667	0.0443987	FALSE
Nt.PTH	AdiposeSubcutaneous_ADIPOQ	Parathyrin.intact [Mass/volume] in Serum or Plasma	endocrine	7185	0.179873	0.985296	-0.0148133	0.0110442	FALSE
CALCULATED_MEAN_GLUCOSE	Liver_SOX6	CALCULATED_MEAN_GLUCOSE	metabolic	306	0.179915	0.928127	-0.0745871	0.0554857	FALSE
O2Sat	BrainSpinalCord_GREM1	Oxygen saturation Calculated from oxygen partial pressure in Arterial blood	blood	11007	0.180308	0.989108	-0.0109522	0.00817391	FALSE
SMAb	BrainFrontalCortex_DENND1C	Smith extractable nuclear Ab [Units/volume] in Serum by Immunoassay	immune	1003	0.180397	1.04172	0.0408688	0.0304881	FALSE
Vancomy	BrainSpinalCord_RSPO3	Vancomycin [Susceptibility] by Minimum inhibitory concentration (MIC)	toxicology/pharmacology	1705	0.180724	1.02919	0.0287696	0.0214846	FALSE
POCA1C	BrainCerebellum_TLR9	Hemoglobin A1c (Glycated)	blood	3541	0.181141	0.978855	-0.0213722	0.015979	FALSE
MXAMP	AdrenalGland_TGFB1	Maximum clot firmness [Length] in Blood by Thromboelastography	other	760	0.181192	1.05056	0.0493223	0.0368531	FALSE
DHEA.S	Testis_APOC1	Dehydroepiandrosterone sulfate (DHEA-S) [Mass/volume] in Serum or Plasma	endocrine	1068	0.181403	0.960039	-0.0407817	0.0304948	FALSE
MCHC	Spleen_PLIN1	MCHC [Mass/volume] by Automated count	blood	57734	0.181466	0.995305	-0.00470606	0.00352178	FALSE
TCIcdt	AdrenalGland_TGFB1	TCIcdt	immune	432	0.181531	0.943022	-0.0586654	0.0438357	FALSE
IMMATURE.GRANULOCYTES.ABSOLUTE.COUNT	BrainCerebellum_TLR9	IMMATURE GRANULOCYTES ABSOLUTE COUNT	immune	310	0.181553	1.09239	0.0883645	0.0659845	FALSE
F8Act	Testis_PKD1	Coagulation factor VIII activity actual/normal in Platelet poor plasma by Coagulation assay	blood	948	0.181871	1.04336	0.0424487	0.0317726	FALSE
Ca	BrainSpinalCord_GREM1	Calcium serum/plasma serum/plasma	metabolic	65908	0.182114	0.995599	-0.00441043	0.00330545	FALSE
EOSIRE	ArteryTibial_COTL1	Eosinophils %	immune	32371	0.182641	0.993251	-0.00677175	0.00508124	FALSE
IgG.Q	BrainCerebellum_TLR9	IgG [Mass/volume] in Serum or Plasma	immune	3683	0.183014	1.02189	0.0216571	0.0162617	FALSE
Trigs	BrainCerebellum_TLR9	Triglyceride [Mass/volume] in Serum or Plasma	metabolic	32852	0.183064	1.00779	0.00776321	0.00583083	FALSE
SerFol	Testis_IIL7R	Folate [Mass/volume] in Serum or Plasma	metabolic	6415	0.183208	0.983757	-0.0163763	0.0123029	FALSE
Theo	BrainCaudateBasalGanglia_FLT4	Theophylline [Mass/volume] in Serum or Plasma	toxicology/pharmacology	125	0.183332	1.12029	0.113591	0.0848226	FALSE
CaIo	Testis_APOC1	Calcium.ionized [Mass/volume] in Blood	metabolic	17339	0.183531	1.0094	0.00935231	0.00703173	FALSE
ACTH	Testis_IIL7R	Corticotropin [Mass/volume] in Plasma	endocrine	1600	0.183575	0.971997	-0.0284024	0.0213486	FALSE
SedRat	Spleen_FABP4	Erythrocyte sedimentation rate by Westergren method	blood	11311	0.183865	1.01281	0.0127288	0.00957752	FALSE
Aldo.P	BrainSpinalCord_RSPO3	Aldosterone [Mass/volume] in Serum or Plasma	endocrine	1234	0.184005	0.970918	-0.0295129	0.0222022	FALSE
UUrob	Spleen_PLIN1	Urobilinogen [Presence] in Urine by Test strip	urinary	18358	0.184287	0.991533	-0.00850323	0.00640438	FALSE
HBSA.	AdrenalGland_TGFB1	Hepatitis B virus surface Ab [Presence] in Serum	liver	2375	0.184473	1.02389	0.0236063	0.0177826	FALSE
GluBed	AdiposeSubcutaneous_ADIPOQ	Glucose [Mass/volume] in Blood by Automated test strip	metabolic	26952	0.184552	0.992715	-0.00731159	0.00551026	FALSE
TstFAM	Testis_IIL7R	Testosterone Free [Mass/volume] in Serum or Plasma	cancer	413	0.184593	0.937312	-0.0647391	0.0487104	FALSE
VMA	Testis_APOC1	VMA	other	273	0.184611	1.07523	0.072538	0.0545285	FALSE
BASOM	Testis_PKD1	Basophils/100 leukocytes in Blood by Manual count	immune	8256	0.184616	1.01495	0.0148397	0.0111847	FALSE
GTT50g	WholeBlood_CST7	GTT50g	metabolic	2510	0.184873	1.03469	0.0340976	0.0257095	FALSE
X56.16_percent_	Testis_IIL7R	56+16#	immune	1181	0.185015	1.03886	0.0381261	0.0287471	FALSE
BGL	BrainCerebellum_TLR9	Beta globulin [Mass/volume] in Serum or Plasma by Electrophoresis	immune	354	0.185178	0.927008	-0.0757928	0.057086	FALSE
UKeto	AdrenalGland_TGFB1	Ketones [Mass/volume] in Urine by Test strip	urinary	6265	0.185345	0.985829	-0.014272	0.0107744	FALSE
Schd	BrainSpinalCord_RSPO3	Schd	toxicology/pharmacology	4563	0.185658	0.982071	-0.0180919	0.0136673	FALSE
FRBC1	Testis_IIL7R	Erythrocytes [#/volume] in Blood by Automated count	blood	1873	0.185768	1.02754	0.0271665	0.0205232	FALSE
NRBCMA	BrainCerebellum_TLR9	Nucleated erythrocytes [#/volume] in Blood by Automated count	blood	1952	0.18617	0.976254	-0.0240324	0.0181725	FALSE
WBCrt	BrainSpinalCord_RSPO3	Creatinine [Mass/volume] in Blood	blood	7395	0.186198	1.01454	0.0144357	0.0109193	FALSE
Ca	Spleen_PLIN1	Calcium serum/plasma serum/plasma	metabolic	65908	0.186351	1.00426	0.00425242	0.00321796	FALSE
HCO3Ca	ArteryTibial_COTL1	Bicarbonate [Moles/volume] in Unspecified specimen	metabolic	17733	0.186556	1.00914	0.00909421	0.00688493	FALSE
Gest	WholeBlood_MYO1G	Gest	ob/gyn	720	0.186616	0.954011	-0.0470799	0.0356141	FALSE
Monocy	Testis_IIL7R	Monocytes [#/volume] in Blood by Manual count	immune	28144	0.187008	1.00662	0.0065941	0.00499737	FALSE
TC.HDL	Testis_APOC1	Cholesterol.total/Cholesterol in HDL [Molar ratio] in Serum or Plasma	metabolic	3993	0.187065	0.980968	-0.0192154	0.0145622	FALSE
Mg	Spleen_PLIN1	Magnesium [Mass/volume] in Serum or Plasma	metabolic	22083	0.187442	0.992266	-0.0077641	0.00588981	FALSE
ACHRBd	BrainCerebellum_TLR9	ACHRBd	other	214	0.187686	1.06707	0.0649152	0.0491021	FALSE
USpGr	Spleen_FABP4	Specific gravity of Urine by Test strip	urinary	43362	0.187726	1.00553	0.00551385	0.00418554	FALSE
Ornthn	ArteryTibial_COTL1	Ornithine [Moles/volume] in Serum or Plasma	metabolic	417	0.188238	1.05529	0.0538154	0.0408293	FALSE
PSARfx	Lung_HLADQA1	PSA serum/plasma	cancer	198	0.188245	1.10224	0.0973447	0.0737044	FALSE
AFPTum	WholeBlood_MYO1G	Alpha-1-fetoprotein.tumor marker [Mass/volume] in Serum or Plasma	cancer	2894	0.188273	0.978336	-0.021902	0.0166426	FALSE
WBTrpI	Liver_SOX6	Troponin I.cardiac [Mass/volume] in Blood	cardiovascular	2012	0.188359	0.972094	-0.028303	0.0215085	FALSE
Phnyln	AdiposeSubcutaneous_ADIPOQ	Phenylalanine [Moles/volume] in Serum or Plasma	metabolic	407	0.188403	1.06068	0.0589137	0.0447121	FALSE
Phnyln	BrainSpinalCord_PYHIN1	Phenylalanine [Moles/volume] in Serum or Plasma	metabolic	407	0.188454	1.06227	0.0604053	0.0458494	FALSE
X56.16_percent_	BrainSpinalCord_GREM1	56+16#	immune	1181	0.188604	0.962558	-0.038161	0.0290089	FALSE
Ptn	BrainSpinalCord_RSPO3	Phenytoin serum/plasma	toxicology/pharmacology	707	0.188914	1.05003	0.0488218	0.0371241	FALSE
DHEA.S	Lung_HLADQA1	Dehydroepiandrosterone sulfate (DHEA-S) [Mass/volume] in Serum or Plasma	endocrine	1068	0.189073	1.04223	0.0413619	0.0314736	FALSE
LYMPM	BrainCaudateBasalGanglia_FLT4	Lymphocytes/100 leukocytes in Blood by Manual count	immune	11282	0.189143	1.01117	0.011109	0.00845948	FALSE
N.M_Cr	BrainCaudateBasalGanglia_FLT4	Metanephrine/Creatinine [Mass Ratio] in 24 hour Urine	urinary	393	0.189423	1.06593	0.0638523	0.0485692	FALSE
Q.ONSET	BrainSpinalCord_PYHIN1	Q ONSET	cardiovascular	7486	0.189535	0.985304	-0.0148051	0.0112837	FALSE
TCIcdt	BrainSpinalCord_GREM1	TCIcdt	immune	432	0.189538	1.06305	0.0611442	0.0465293	FALSE
FRONTAL.AXIS.TERMINAL.40.MS	BrainSpinalCord_RSPO3	FRONTAL AXIS TERMINAL 40 MS	cardiovascular	7463	0.18959	0.984389	-0.015734	0.0119932	FALSE
MONOCYTE.PERCENT	BrainCaudateBasalGanglia_FLT4	MONOCYTE PERCENT	immune	332	0.189898	1.07471	0.0720502	0.0548446	FALSE
SMAb	BrainSpinalCord_RSPO3	Smith extractable nuclear Ab [Units/volume] in Serum by Immunoassay	immune	1003	0.190991	0.964488	-0.0361578	0.0276319	FALSE
RDWSD	WholeBlood_MYO1G	Erythrocyte distribution width [Entitic volume] by Automated count	blood	61257	0.191086	0.995016	-0.0049963	0.00382158	FALSE
B2Mcg	WholeBlood_CST7	Beta-2-Microglobulin [Mass/volume] in Serum or Plasma	immune	409	0.191087	1.08938	0.0856051	0.0653657	FALSE
SMAb	AdiposeSubcutaneous_ADIPOQ	Smith extractable nuclear Ab [Units/volume] in Serum by Immunoassay	immune	1003	0.191537	1.03842	0.037705	0.0288498	FALSE
X25HyD3	Testis_IIL7R	Calcidiol [Mass/volume] in Serum or Plasma	metabolic	10329	0.191778	0.987958	-0.0121147	0.00928029	FALSE
Thyrgb	BrainSpinalCord_RSPO3	Thyroglobulin [Mass/volume] in Serum or Plasma	endocrine	1059	0.191941	0.964368	-0.0362823	0.0277875	FALSE
FLgOth	Testis_IIL7R	Unidentified cells/100 leukocytes in Body fluid	blood	882	0.192166	1.04002	0.0392382	0.0300625	FALSE
LA	AdrenalGland_TGFB1	Lactate [Moles/volume] in Serum or Plasma	metabolic	10408	0.192491	1.01168	0.0116079	0.00890635	FALSE
TCIcdt	AdiposeSubcutaneous_ADIPOQ	TCIcdt	immune	432	0.192542	0.943885	-0.0577509	0.0442461	FALSE
MCV	AdiposeSubcutaneous_ADIPOQ	MCV [Entitic volume] by Automated count	blood	68696	0.192577	0.995831	-0.00417789	0.00320635	FALSE
HrColl	Spleen_PLIN1	Collection duration of Unspecified specimen	urinary	1692	0.192595	0.986931	-0.0131547	0.0100921	FALSE
IMMATURE.GRANULOCYTES.ABSOLUTE.COUNT	BrainCaudateBasalGanglia_FLT4	IMMATURE GRANULOCYTES ABSOLUTE COUNT	immune	310	0.192684	1.08022	0.0771613	0.0590965	FALSE
LucAbs	Spleen_FABP4	Leukocytes [#/volume] in Blood by Automated count	blood	3739	0.192732	0.979856	-0.0203497	0.0156203	FALSE
P.HORIZONTAL.AXIS	AdrenalGland_TGFB1	P wave axis horizontal plane Reference beat	cardiovascular	6960	0.192985	0.983557	-0.0165792	0.0127344	FALSE
B2Mcg	Testis_PKD1	Beta-2-Microglobulin [Mass/volume] in Serum or Plasma	immune	409	0.193129	0.936563	-0.065538	0.050274	FALSE
MCHC	BrainSpinalCord_GREM1	MCHC [Mass/volume] by Automated count	blood	57734	0.193149	0.995318	-0.00469335	0.00360657	FALSE
Monocy	BrainFrontalCortex_DENND1C	Monocytes [#/volume] in Blood by Manual count	immune	28144	0.193462	0.993235	-0.00678819	0.00521993	FALSE
Genta	Testis_PKD1	Gentamicin [Mass/volume] in Serum or Plasma	toxicology/pharmacology	735	0.193631	1.05778	0.0561744	0.0431735	FALSE
N.M_Cr	Lung_HLADQA1	Metanephrine/Creatinine [Mass Ratio] in 24 hour Urine	urinary	393	0.193694	1.0691	0.0668181	0.0513174	FALSE
CA2729	BrainCaudateBasalGanglia_FLT4	Cancer Ag 27-29 [Units/volume] in Serum or Plasma	cancer	157	0.193731	0.885102	-0.122052	0.0934627	FALSE
UKeto	AdiposeSubcutaneous_ADIPOQ	Ketones [Mass/volume] in Urine by Test strip	urinary	6265	0.194199	1.01353	0.0134438	0.0103541	FALSE
HCVQNT	BrainSpinalCord_GREM1	HCVQNT	immune	648	0.194407	1.05284	0.0514905	0.0396375	FALSE
RBCFol	ArteryTibial_COTL1	Folate [Mass/volume] in Red Blood Cells	metabolic	4805	0.194764	1.0183	0.0181357	0.013985	FALSE
Fbrngn	BrainCaudateBasalGanglia_FLT4	Fibrinogen [Mass/volume] in Platelet poor plasma by Coagulation assay	blood	6213	0.194903	0.983317	-0.0168233	0.0129775	FALSE
FBaso	BrainFrontalCortex_DENND1C	Basophils/100 leukocytes in Body fluid by Manual count	immune	1072	0.194947	0.96769	-0.0328439	0.0253249	FALSE
HCTWB	BrainCerebellum_TLR9	Hematocrit	blood	13193	0.194981	1.0109	0.0108439	0.00836689	FALSE
HrColl	Testis_IIL7R	Collection duration of Unspecified specimen	urinary	1692	0.195019	1.01361	0.0135212	0.0104298	FALSE
WBTrpI	BrainCaudateBasalGanglia_FLT4	Troponin I.cardiac [Mass/volume] in Blood	cardiovascular	2012	0.195023	0.973246	-0.0271185	0.02092	FALSE
Tyrosn	Liver_SOX6	Tyrosine [Moles/volume] in Serum or Plasma	metabolic	406	0.195069	1.06631	0.0642021	0.049464	FALSE
ATRIAL.RATE	Lung_HLADQA1	P wave Atrium by EKG	cardiovascular	7494	0.195541	0.986278	-0.0138174	0.0106741	FALSE
CBil	Liver_SOX6	Bilirubin.conjugated [Mass/volume] in Serum or Plasma	liver	25472	0.195835	1.00809	0.00805544	0.00622742	FALSE
PenG	Liver_SOX6	Penicillin G [Susceptibility] by Minimum inhibitory concentration (MIC)	immune	223	0.196236	0.914371	-0.0895193	0.0690452	FALSE
CBil	Lung_HLADQA1	Bilirubin.conjugated [Mass/volume] in Serum or Plasma	liver	25472	0.196714	0.991905	-0.00812816	0.00629599	FALSE
TC.HDL	Spleen_FABP4	Cholesterol.total/Cholesterol in HDL [Molar ratio] in Serum or Plasma	metabolic	3993	0.1969	0.980604	-0.019587	0.0151761	FALSE
Schd	BrainFrontalCortex_DENND1C	Schd	toxicology/pharmacology	4563	0.197076	1.01903	0.0188483	0.0146098	FALSE
USpGr	BrainSpinalCord_PYHIN1	Specific gravity of Urine by Test strip	urinary	43362	0.197221	1.00493	0.00491354	0.00381034	FALSE
BASOM	WholeBlood_MYO1G	Basophils/100 leukocytes in Blood by Manual count	immune	8256	0.197257	1.01431	0.0142131	0.0110221	FALSE
SUCrea	WholeBlood_CST7	Creatinine [Mass/volume] in Urine	urinary	8682	0.197596	0.983361	-0.0167788	0.0130217	FALSE
Cl.WB	Spleen_FABP4	Chloride [Moles/volume] in Blood	blood	7254	0.197606	1.01502	0.0149117	0.0115727	FALSE
Prog.R	BrainCaudateBasalGanglia_FLT4	Progesterone [Mass/volume] in Serum or Plasma	endocrine	940	0.197756	0.959895	-0.0409312	0.0317568	FALSE
IgA	BrainSpinalCord_PYHIN1	IgA [Mass/volume] in Serum or Plasma	immune	8148	0.198166	0.986225	-0.0138709	0.0107785	FALSE
G.Sub2	WholeBlood_MYO1G	IgG subclass 2 [Mass/volume] in Serum	immune	336	0.19818	0.925996	-0.0768854	0.0596271	FALSE
LDL.C	BrainSpinalCord_RSPO3	Cholesterol in LDL [Mass/volume] in Serum or Plasma by calculation	metabolic	30549	0.198267	0.993179	-0.00684388	0.00531963	FALSE
UKeto	Lung_HLADQA1	Ketones [Mass/volume] in Urine by Test strip	urinary	6265	0.198296	0.986015	-0.0140833	0.0109465	FALSE
LucAbs	BrainSpinalCord_PYHIN1	Leukocytes [#/volume] in Blood by Automated count	blood	3739	0.19865	1.01755	0.0173979	0.0135325	FALSE
CD4_percent_	BrainCaudateBasalGanglia_FLT4	CD3+CD4+ (T4 helper) cells/100 cells in Blood	immune	1736	0.198747	0.970658	-0.029781	0.0231646	FALSE
NormeU	Testis_APOC1	Normetanephrine [Mass/time] in 24 hour Urine	urinary	405	0.198934	1.06961	0.0672944	0.0522962	FALSE
A.1.A	AdrenalGland_TGFB1	Alpha 1 antitrypsin [Mass/volume] in Serum or Plasma	other	853	0.198994	0.954882	-0.0461678	0.035916	FALSE
GTT50g	Testis_PKD1	GTT50g	metabolic	2510	0.199107	0.97569	-0.0246104	0.0191604	FALSE
IgG.Q	Testis_APOC1	IgG [Mass/volume] in Serum or Plasma	immune	3683	0.199269	1.02007	0.0198718	0.0154781	FALSE
Baso	Testis_APOC1	Basophils [#/volume] in Blood	immune	27447	0.199386	0.992855	-0.00717033	0.00558727	FALSE
PenG	AdrenalGland_TGFB1	Penicillin G [Susceptibility] by Minimum inhibitory concentration (MIC)	immune	223	0.199404	0.912043	-0.0920684	0.0715157	FALSE
HPLCA2	Testis_IIL7R	Hemoglobin A2/Hemoglobin.total in Blood	blood	681	0.199437	0.959417	-0.041429	0.0322545	FALSE
Fructo	ArteryTibial_COTL1	Fructosamine [Moles/volume] in Serum or Plasma	metabolic	544	0.199784	0.955068	-0.0459729	0.0358107	FALSE
CKMBRe	Testis_PKD1	Creatine kinase.MB [Mass/volume] in Serum or Plasma	cardiovascular	14390	0.200145	0.989637	-0.0104174	0.00813096	FALSE
PCAct	BrainSpinalCord_GREM1	Protein C [Units/volume] in Platelet poor plasma by Chromogenic method	blood	999	0.200248	0.959529	-0.0413132	0.032233	FALSE
IgA	Lung_HLADQA1	IgA [Mass/volume] in Serum or Plasma	immune	8148	0.200325	1.01466	0.0145579	0.0113669	FALSE
UNBOUND_IRON_BINDING	BrainSpinalCord_PYHIN1	UNBOUND_IRON_BINDING	metabolic	166	0.200407	0.913081	-0.0909306	0.0707032	FALSE
NRBCMA	Testis_APOC1	Nucleated erythrocytes [#/volume] in Blood by Automated count	blood	1952	0.200626	1.02238	0.0221342	0.0172896	FALSE
PR.INTERVAL	BrainSpinalCord_RSPO3	PP interval mean	cardiovascular	7227	0.20092	0.984414	-0.0157087	0.0122815	FALSE
Vancomy	Spleen_FABP4	Vancomycin [Susceptibility] by Minimum inhibitory concentration (MIC)	toxicology/pharmacology	1705	0.201031	0.97151	-0.0289036	0.0225965	FALSE
Genta	AdiposeSubcutaneous_ADIPOQ	Gentamicin [Mass/volume] in Serum or Plasma	toxicology/pharmacology	735	0.201113	1.05533	0.0538574	0.0420905	FALSE
QRS.HORIZONTAL.AXIS	BrainSpinalCord_RSPO3	QRS axis.horizontal plane Reference beat	cardiovascular	7352	0.201121	0.984375	-0.0157485	0.0123182	FALSE
RETHE	BrainCerebellum_TLR9	Hemoglobin [Entitic mass] in Reticulocytes	blood	4850	0.201174	1.01969	0.0194997	0.0152533	FALSE
HgbA1C	BrainSpinalCord_GREM1	Hemoglobin A1c (Glycated) Hemoglobin A1c (Glycated)	metabolic	23162	0.201326	1.00789	0.00785817	0.00614967	FALSE
IMMATURE.GRANULOCYTES.PERCENT	BrainCerebellum_TLR9	IMMATURE GRANULOCYTES PERCENT	immune	310	0.201503	1.08949	0.0857096	0.0669524	FALSE
QRS.DURATION	Liver_SOX6	QRS duration	cardiovascular	7482	0.201509	0.984937	-0.0151774	0.0118817	FALSE
HBSA.	Liver_SOX6	Hepatitis B virus surface Ab [Presence] in Serum	liver	2375	0.201664	0.977068	-0.0231987	0.018164	FALSE
OHPrln	BrainSpinalCord_GREM1	Hydroxyproline [Moles/volume] in Serum or Plasma	metabolic	402	0.2019	1.06414	0.0621657	0.04863	FALSE
TProt	BrainCaudateBasalGanglia_FLT4	Tau protein [Presence] in Body fluid	blood	47235	0.201942	1.00514	0.00512826	0.00401884	FALSE
LymAbs	BrainSpinalCord_GREM1	Lymphocytes [#/volume] in Blood by Automated count	immune	27051	0.201948	1.00628	0.00626119	0.00490669	FALSE
Mg	Lung_HLADQA1	Magnesium [Mass/volume] in Serum or Plasma	metabolic	22083	0.202031	1.00789	0.00786192	0.00616223	FALSE
CBlsts	Testis_PKD1	Blasts/100 leukocytes in Cerebral spinal fluid by Manual count	blood	756	0.202126	1.04039	0.0395989	0.0310178	FALSE
Sirol	AdrenalGland_TGFB1	Sirolimus [Mass/volume] in Blood	toxicology/pharmacology	286	0.202179	1.07372	0.0711288	0.055635	FALSE
MCV	AdrenalGland_TGFB1	MCV [Entitic volume] by Automated count	blood	68696	0.202269	0.995766	-0.0042427	0.00332728	FALSE
BUN	BrainSpinalCord_GREM1	Urea nitrogen serum/plasma	metabolic	66183	0.202626	1.00481	0.00480293	0.0037696	FALSE
LDLCho	WholeBlood_MYO1G	Cholesterol in LDL [Mass/volume] in Serum or Plasma by calculation	metabolic	645	0.203142	1.05199	0.0506796	0.0397805	FALSE
AlbCnc	BrainFrontalCortex_DENND1C	Albumin [Presence] in Urine	urinary	5704	0.203379	0.982895	-0.0172526	0.013562	FALSE
Quant_TB2...NIL	Testis_IIL7R	Quant_TB2(-)NIL	immune	511	0.203466	1.04743	0.0463362	0.0363871	FALSE
TstFAM	BrainSpinalCord_GREM1	Testosterone Free [Mass/volume] in Serum or Plasma	cancer	413	0.203705	1.0626	0.0607145	0.0476877	FALSE
ETOH	WholeBlood_CST7	Ethanol [Mass/volume] in Serum or Plasma	toxicology/pharmacology	537	0.203926	0.929792	-0.072794	0.057226	FALSE
BUN	BrainSpinalCord_RSPO3	Urea nitrogen serum/plasma	metabolic	66183	0.204191	1.00469	0.00467558	0.00368239	FALSE
SU.K	Lung_HLADQA1	Potassium [Moles/volume] in Urine	urinary	520	0.204227	0.948396	-0.0529828	0.0416777	FALSE
MONORE	Testis_IIL7R	Monocytes/100 leukocytes in Blood by Automated count	immune	49497	0.204336	0.9949	-0.00511305	0.00402821	FALSE
CProt1	AdrenalGland_TGFB1	Protein [Mass/volume] in Cerebral spinal fluid	metabolic	3009	0.204411	1.02295	0.0226863	0.0178722	FALSE
LYMPHOCYTE.PERCENT	BrainCaudateBasalGanglia_FLT4	LYMPHOCYTE PERCENT	immune	332	0.204542	1.07045	0.0680747	0.0535452	FALSE
Amm	Lung_HLADQA1	Ammonia [Moles/volume] in Plasma	metabolic	3273	0.204574	0.97825	-0.0219898	0.0173301	FALSE
IgEQnt	WholeBlood_MYO1G	IgE [Mass/volume] in Serum	immune	1845	0.204602	0.977922	-0.0223253	0.0175928	FALSE
CA19.9	BrainSpinalCord_RSPO3	Cancer Ag 19-9 [Units/volume] in Serum or Plasma	cancer	623	0.204774	1.04755	0.0464509	0.0365919	FALSE
ACAIgM	BrainCerebellum_TLR9	Cardiolipin IgM Ab [Units/volume] in Serum by Immunoassay	immune	2299	0.204997	1.02884	0.0284361	0.0224294	FALSE
UrPro	BrainSpinalCord_RSPO3	Protein [Mass/volume] in Urine by Test strip	urinary	18910	0.205104	1.00846	0.00842068	0.00664517	FALSE
Tryphn	BrainSpinalCord_GREM1	Tryptophan [Moles/volume] in Serum or Plasma	metabolic	407	0.205187	1.0659	0.0638234	0.0502931	FALSE
BILIRUBIN._CONJUGATED	AdrenalGland_TGFB1	Bilirubin.conjugated [Mass/volume] in Serum or Plasma	liver	161	0.205253	0.902286	-0.102824	0.0808061	FALSE
Ptn	Testis_PKD1	Phenytoin serum/plasma	toxicology/pharmacology	707	0.205565	0.953682	-0.0474253	0.0374297	FALSE
FRONTAL.AXIS.ST	Spleen_PLIN1	ST segment axis.horizontal plane	cardiovascular	7474	0.205684	1.01457	0.014467	0.0114306	FALSE
FTo.Cl	AdrenalGland_TGFB1	Cells Counted Total [#] in Body fluid	blood	3095	0.20571	1.01482	0.0147083	0.0116205	FALSE
TProSe	AdiposeSubcutaneous_ADIPOQ	Protein serum/plasma	metabolic	34283	0.206888	0.994282	-0.00573434	0.00454316	FALSE
TstFAM	AdiposeSubcutaneous_ADIPOQ	Testosterone Free [Mass/volume] in Serum or Plasma	cancer	413	0.207131	0.93896	-0.0629825	0.0498452	FALSE
TropnT	AdrenalGland_TGFB1	Troponin T.cardiac [Mass/volume] in Serum or Plasma	cardiovascular	1433	0.207168	1.02915	0.0287347	0.0227698	FALSE
Quant_TB2...NIL	BrainCerebellum_TLR9	Quant_TB2(-)NIL	immune	511	0.207567	1.05045	0.0492201	0.0390037	FALSE
X56.16.	BrainCaudateBasalGanglia_FLT4	56+16%	other	1106	0.208792	0.966156	-0.0344296	0.0273764	FALSE
HORIZONTAL.AXIS..TERMINAL.40.MS	Liver_SOX6	QRS axis	cardiovascular	7256	0.208801	0.984693	-0.0154254	0.0122718	FALSE
UNBOUND_IRON_BINDING	AdiposeSubcutaneous_ADIPOQ	UNBOUND_IRON_BINDING	metabolic	166	0.208938	1.09102	0.0871121	0.0690297	FALSE
RetiCt	Testis_PKD1	Reticulocytes/100 erythrocytes in Blood by Automated count	blood	7553	0.208996	1.01203	0.0119591	0.00951828	FALSE
FLgOth	Testis_PKD1	Unidentified cells/100 leukocytes in Body fluid	blood	882	0.209082	1.04045	0.0396543	0.031546	FALSE
RePRA	Lung_HLADQA1	RePRA	toxicology/pharmacology	507	0.209112	1.05044	0.0492129	0.0391304	FALSE
BASORE	BrainSpinalCord_PYHIN1	Basophils/100 leukocytes in Blood by Automated count	immune	49449	0.209412	1.00515	0.00513285	0.00408927	FALSE
AngioC	BrainCerebellum_TLR9	Angiotensin converting enzyme [Enzymatic activity/volume] in Serum or Plasma	cardiovascular	797	0.209451	0.955	-0.0460438	0.0366558	FALSE
UNBOUND_IRON_BINDING	WholeBlood_MYO1G	UNBOUND_IRON_BINDING	metabolic	166	0.209546	0.900426	-0.104887	0.0832265	FALSE
TProt	AdrenalGland_TGFB1	Tau protein [Presence] in Body fluid	blood	47235	0.209579	1.00502	0.00500263	0.00398699	FALSE
Dimer	BrainFrontalCortex_DENND1C	Dimer	blood	1136	0.209811	1.03809	0.0373846	0.0297931	FALSE
CBlsts	BrainSpinalCord_RSPO3	Blasts/100 leukocytes in Cerebral spinal fluid by Manual count	blood	756	0.209981	0.963507	-0.0371757	0.029629	FALSE
IctIdx	BrainSpinalCord_PYHIN1	Icteric index of Serum or Plasma	metabolic	4841	0.210054	1.01627	0.0161399	0.012875	FALSE
Commen	Liver_SOX6	Commen	other	391	0.210066	0.954086	-0.0470019	0.0374357	FALSE
GluBed	BrainCerebellum_TLR9	Glucose [Mass/volume] in Blood by Automated test strip	metabolic	26952	0.210641	0.992219	-0.00781136	0.00623994	FALSE
FRONTAL.AXIS.TERMINAL.40.MS	Lung_HLADQA1	FRONTAL AXIS TERMINAL 40 MS	cardiovascular	7463	0.210698	1.01569	0.0155668	0.012436	FALSE
RDW.SD	BrainSpinalCord_RSPO3	RDW SD	blood	333	0.210735	0.933566	-0.0687436	0.0548154	FALSE
UricA	Liver_SOX6	Urate [Mass/volume] in Serum or Plasma	urinary	10568	0.211237	1.01181	0.0117441	0.00939338	FALSE
CBaso	ArteryTibial_COTL1	Basophils/100 leukocytes in Cerebral spinal fluid by Manual count	immune	876	0.211811	0.965767	-0.0348327	0.0278766	FALSE
Genta	Testis_IIL7R	Gentamicin [Mass/volume] in Serum or Plasma	toxicology/pharmacology	735	0.212413	1.05216	0.0508453	0.0407392	FALSE
GlutAc	Testis_PKD1	Glutamate [Moles/volume] in Serum or Plasma	metabolic	416	0.212509	1.06856	0.0663108	0.0531041	FALSE
Fructo	BrainCerebellum_TLR9	Fructosamine [Moles/volume] in Serum or Plasma	metabolic	544	0.213281	0.951667	-0.0495401	0.0397561	FALSE
Baso	BrainSpinalCord_RSPO3	Basophils [#/volume] in Blood	immune	27447	0.213299	1.0066	0.00657515	0.00528305	FALSE
IPF	BrainSpinalCord_RSPO3	Platelets reticulated/100 platelets in Blood by Automated count	blood	4921	0.213329	0.983029	-0.0171166	0.0137524	FALSE
AlbCnc	Testis_IIL7R	Albumin [Presence] in Urine	urinary	5704	0.213416	1.01643	0.0162959	0.0130958	FALSE
HORIZONTAL.AXIS..TERMINAL.40.MS	Spleen_FABP4	QRS axis	cardiovascular	7256	0.21353	1.01613	0.0160016	0.0128628	FALSE
CH50	WholeBlood_MYO1G	Complement C3 [Mass/volume] in Serum or Plasma	immune	600	0.213792	0.949267	-0.0520653	0.0418342	FALSE
FBaso	AdiposeSubcutaneous_ADIPOQ	Basophils/100 leukocytes in Body fluid by Manual count	immune	1072	0.214009	1.03088	0.0304091	0.0244571	FALSE
FEosin	Spleen_FABP4	Eosinophils/100 leukocytes in Body fluid by Manual count	immune	1669	0.21458	1.02717	0.026806	0.0215908	FALSE
sn	BrainSpinalCord_GREM1	sn	other	2586	0.214947	1.02037	0.0201618	0.0162545	FALSE
VitEGm	ArteryTibial_COTL1	Beta+gamma tocopherol [Mass/volume] in Serum or Plasma	metabolic	961	0.214957	1.03973	0.0389621	0.0313987	FALSE
Prog.R	WholeBlood_MYO1G	Progesterone [Mass/volume] in Serum or Plasma	endocrine	940	0.215152	0.961493	-0.0392682	0.0316583	FALSE
FEosin	Testis_IIL7R	Eosinophils/100 leukocytes in Body fluid by Manual count	immune	1669	0.215173	1.02689	0.0265353	0.0214004	FALSE
TProSe	Testis_IIL7R	Protein serum/plasma	metabolic	34283	0.215512	0.994182	-0.00583542	0.00471141	FALSE
PT.inr	BrainSpinalCord_GREM1	INR	blood	37116	0.215567	1.00652	0.00650039	0.00524892	FALSE
NEUTM	BrainCerebellum_TLR9	Polymorphonuclear cells/100 leukocytes in Body fluid by Manual count	immune	10986	0.215641	1.01179	0.011725	0.0094688	FALSE
UKeto	BrainSpinalCord_GREM1	Ketones [Mass/volume] in Urine by Test strip	urinary	6265	0.215645	1.01327	0.0131818	0.0106449	FALSE
MonAbs	Spleen_FABP4	MonAbs	immune	27047	0.215823	0.993656	-0.00636412	0.00514173	FALSE
UWBC	BrainCerebellum_TLR9	Leukocytes [#/area] in Urine sediment by Microscopy high power field	urinary	26160	0.215927	1.00816	0.0081305	0.00657031	FALSE
X56.16.	BrainSpinalCord_RSPO3	56+16%	other	1106	0.216016	0.967469	-0.0330723	0.0267162	FALSE
Trigs	Liver_SOX6	Triglyceride [Mass/volume] in Serum or Plasma	metabolic	32852	0.216198	0.99333	-0.00669269	0.00541163	FALSE
NormeU	Lung_HLADQA1	Normetanephrine [Mass/time] in 24 hour Urine	urinary	405	0.216314	1.06748	0.0653027	0.0527312	FALSE
Chol	BrainCaudateBasalGanglia_FLT4	Cholesterol [Mass/volume] in Serum or Plasma	metabolic	32647	0.216567	1.00651	0.00648479	0.00524773	FALSE
RVVT	BrainSpinalCord_GREM1	dRVVT actual/normal (normalized LA screen)	immune	1992	0.216751	1.027	0.0266425	0.0215622	FALSE
VancTr	Lung_HLADQA1	Vancomycin [Mass/volume] in Serum or Plasma	toxicology/pharmacology	793	0.216909	0.956205	-0.0447829	0.0362381	FALSE
ProtUr	WholeBlood_CST7	ProtUr	urinary	117	0.216941	1.15155	0.141113	0.113568	FALSE
HCTWB	Lung_HLADQA1	Hematocrit	blood	13193	0.217374	1.00979	0.00974056	0.00789603	FALSE
Leucne	Testis_PKD1	Leucine [Moles/volume] in Serum or Plasma	metabolic	407	0.217553	0.941103	-0.0607032	0.0491502	FALSE
UrPro	AdrenalGland_TGFB1	Protein [Mass/volume] in Urine by Test strip	urinary	18910	0.217556	0.991629	-0.00840607	0.00681705	FALSE
AngioC	Liver_SOX6	Angiotensin converting enzyme [Enzymatic activity/volume] in Serum or Plasma	cardiovascular	797	0.21789	1.04226	0.0413954	0.0335688	FALSE
MCV	BrainFrontalCortex_DENND1C	MCV [Entitic volume] by Automated count	blood	68696	0.21819	1.00423	0.00421642	0.00342418	FALSE
sz	WholeBlood_MYO1G	sz	other	490	0.218312	0.9472	-0.0542451	0.0440063	FALSE
UNBOUND_IRON_BINDING	Spleen_FABP4	UNBOUND_IRON_BINDING	metabolic	166	0.218328	0.909418	-0.0949501	0.0768078	FALSE
LA	BrainSpinalCord_GREM1	Lactate [Moles/volume] in Serum or Plasma	metabolic	10408	0.218347	0.989224	-0.0108344	0.00880125	FALSE
PLATELET	BrainFrontalCortex_DENND1C	PLATELET	blood	331	0.218478	0.935826	-0.0663256	0.0537896	FALSE
SU.K	WholeBlood_MYO1G	Potassium [Moles/volume] in Urine	urinary	520	0.218628	0.951979	-0.0492119	0.0399536	FALSE
FT4	Lung_HLADQA1	Thyroxine (T4) free [Mass/volume] in Serum or Plasma	endocrine	28148	0.218687	0.992875	-0.00715006	0.0058128	FALSE
VitaB6	BrainCaudateBasalGanglia_FLT4	Pyridoxine [Mass/volume] in Serum or Plasma	metabolic	1898	0.218712	0.972124	-0.0282719	0.0229783	FALSE
PLATELET	Lung_HLADQA1	PLATELET	blood	331	0.219193	0.935397	-0.0667837	0.0542455	FALSE
RDW	Testis_PKD1	Erythrocyte distribution width [Ratio] by Automated count Erythrocyte distribution width [Ratio] by Automated count	blood	68724	0.219287	1.00456	0.00454471	0.00369958	FALSE
WBC	Liver_SOX6	Leukocytes [#/volume] in Blood by Automated count	immune	68687	0.219461	1.0041	0.0040911	0.00333158	FALSE
HGB_A1C	Spleen_FABP4	Hemoglobin A1c (Glycated)	metabolic	306	0.219536	1.07839	0.0754736	0.0613392	FALSE
TT4	BrainCerebellum_TLR9	Thyroxine (T4) [Mass/volume] in Serum or Plasma	endocrine	4318	0.219618	1.01972	0.0195241	0.0159027	FALSE
ClSwt	AdrenalGland_TGFB1	ClSwt	metabolic	395	0.219746	1.07742	0.0745716	0.0606647	FALSE
Prog.R	Lung_HLADQA1	Progesterone [Mass/volume] in Serum or Plasma	endocrine	940	0.219828	1.03753	0.0368428	0.0300067	FALSE
Commen	Spleen_PLIN1	Commen	other	391	0.219919	0.959114	-0.0417451	0.0339722	FALSE
Nt.PTH	Spleen_PLIN1	Parathyrin.intact [Mass/volume] in Serum or Plasma	endocrine	7185	0.220354	1.01368	0.0135855	0.0110839	FALSE
Blasts	BrainSpinalCord_PYHIN1	Blasts/100 leukocytes in Blood by Manual count	blood	1682	0.220369	0.973424	-0.0269353	0.0219699	FALSE
Q.ONSET	ArteryTibial_COTL1	Q ONSET	cardiovascular	7486	0.220681	0.985903	-0.0141972	0.0115912	FALSE
UWBC	BrainSpinalCord_RSPO3	Leukocytes [#/area] in Urine sediment by Microscopy high power field	urinary	26160	0.220981	1.00723	0.00720569	0.00588723	FALSE
X25DTot	Lung_HLADQA1	25-Hydroxyvitamin D2+25-Hydroxyvitamin D3 [Mass/volume] in Serum or Plasma	metabolic	10303	0.221137	1.01148	0.0114157	0.00932972	FALSE
Monocy	WholeBlood_MYO1G	Monocytes [#/volume] in Blood by Manual count	immune	28144	0.221465	1.00632	0.0062956	0.00514906	FALSE
GTT50g	Liver_SOX6	GTT50g	metabolic	2510	0.221469	0.977127	-0.0231391	0.0189209	FALSE
HgbA1C	Testis_APOC1	Hemoglobin A1c (Glycated) Hemoglobin A1c (Glycated)	metabolic	23162	0.221622	1.00777	0.00773849	0.00633131	FALSE
UricA	BrainSpinalCord_GREM1	Urate [Mass/volume] in Serum or Plasma	urinary	10568	0.221674	1.01129	0.0112301	0.00918871	FALSE
BNP	BrainSpinalCord_PYHIN1	Natriuretic peptide B [Mass/volume] in Serum or Plasma	cardiovascular	12329	0.221861	0.990279	-0.00976885	0.0079964	FALSE
PTTCtr	ArteryTibial_COTL1	aPTT in Platelet poor plasma by Coagulation assay	blood	20321	0.222205	0.994297	-0.00571977	0.00468556	FALSE
VancTr	BrainSpinalCord_PYHIN1	Vancomycin [Mass/volume] in Serum or Plasma	toxicology/pharmacology	793	0.222292	1.04282	0.0419242	0.0343237	FALSE
Monocy	Lung_HLADQA1	Monocytes [#/volume] in Blood by Manual count	immune	28144	0.222391	1.00634	0.00632452	0.0051831	FALSE
pH	ArteryTibial_COTL1	pH of Arterial blood	kidney	18070	0.222702	1.00826	0.00822379	0.00674404	FALSE
D25OHT	BrainSpinalCord_RSPO3	Calcitriol [Mass/volume] in Serum or Plasma	metabolic	19704	0.222842	0.99219	-0.0078404	0.0064316	FALSE
Leiden	BrainSpinalCord_GREM1	Protein C inhibitor [Mass/volume] in Platelet poor plasma by Immunoassay	blood	944	0.222901	0.960785	-0.0400042	0.0327993	FALSE
VitaB6	Spleen_PLIN1	Pyridoxine [Mass/volume] in Serum or Plasma	metabolic	1898	0.222942	1.02897	0.0285537	0.0234211	FALSE
FBlsts	Spleen_PLIN1	Blasts/100 leukocytes in Body fluid by Manual count	immune	775	0.223433	1.01113	0.0110714	0.00908646	FALSE
VZ.IgM	Spleen_PLIN1	Varicella zoster virus IgM Ab [Units/volume] in Serum by Immunoassay	toxicology/pharmacology	105	0.223673	0.870385	-0.13882	0.11328	FALSE
X125DHy	BrainCerebellum_TLR9	Calcitriol [Mass/volume] in Serum or Plasma	metabolic	2866	0.223694	0.977263	-0.0229992	0.0188978	FALSE
D25OHT	AdiposeSubcutaneous_ADIPOQ	Calcitriol [Mass/volume] in Serum or Plasma	metabolic	19704	0.223783	1.00779	0.00775669	0.00637588	FALSE
Uurob	Liver_SOX6	Urobilinogen [Presence] in Urine by Test strip	urinary	501	0.224335	0.953313	-0.0478115	0.0392981	FALSE
ClSwt	Testis_APOC1	ClSwt	metabolic	395	0.224393	1.08235	0.0791379	0.0650311	FALSE
MCHC	Testis_PKD1	MCHC [Mass/volume] by Automated count	blood	57734	0.224573	0.995556	-0.00445349	0.00366702	FALSE
SMAb	Spleen_FABP4	Smith extractable nuclear Ab [Units/volume] in Serum by Immunoassay	immune	1003	0.224626	0.963573	-0.0371071	0.0305388	FALSE
IPF	BrainCaudateBasalGanglia_FLT4	Platelets reticulated/100 platelets in Blood by Automated count	blood	4921	0.224628	0.982811	-0.0173383	0.0142765	FALSE
HEMOGLOBIN	BrainFrontalCortex_DENND1C	HEMOGLOBIN	blood	693	0.224721	0.958488	-0.0423982	0.0348904	FALSE
LYMPM	WholeBlood_CST7	Lymphocytes/100 leukocytes in Blood by Manual count	immune	11282	0.224801	1.01366	0.0135669	0.011176	FALSE
Fbrngn	AdrenalGland_TGFB1	Fibrinogen [Mass/volume] in Platelet poor plasma by Coagulation assay	blood	6213	0.224807	0.984503	-0.0156187	0.0128659	FALSE
UpH	Spleen_FABP4	pH of Urine by Test strip	urinary	43473	0.224858	0.994715	-0.00529867	0.00436561	FALSE
Baso	BrainSpinalCord_GREM1	Basophils [#/volume] in Blood	immune	27447	0.224916	1.00661	0.00658417	0.00542539	FALSE
AlbCre	WholeBlood_CST7	Microalbumin/Creatinine [Mass Ratio] in 24 hour Urine	liver	3181	0.225007	1.02911	0.0286988	0.0236485	FALSE
TBil	AdrenalGland_TGFB1	Total Bilirubin serum/plasma	metabolic	60126	0.225347	1.00388	0.00387291	0.0031943	FALSE
Ferrit	BrainSpinalCord_GREM1	Ferritin [Mass/volume] in Serum or Plasma	blood	17386	0.225672	1.00864	0.00860152	0.00709915	FALSE
X125DHy	Testis_IIL7R	Calcitriol [Mass/volume] in Serum or Plasma	metabolic	2866	0.225813	0.979435	-0.0207792	0.0171519	FALSE
PSA	BrainCerebellum_TLR9	PSA serum/plasma	cancer	8336	0.226089	1.01215	0.0120812	0.00997967	FALSE
Nornic	BrainSpinalCord_GREM1	Nornicotine [Mass/volume] in Urine	urinary	289	0.226168	0.93645	-0.0656591	0.0541278	FALSE
O2SatV	BrainSpinalCord_GREM1	Oxygen saturation Calculated from oxygen partial pressure in Venous blood	blood	8003	0.226576	0.986798	-0.0132896	0.0109894	FALSE
MCV	BrainSpinalCord_GREM1	MCV [Entitic volume] by Automated count	blood	68696	0.226581	0.995979	-0.0040292	0.00333206	FALSE
CBaso	WholeBlood_CST7	Basophils/100 leukocytes in Cerebral spinal fluid by Manual count	immune	876	0.227199	1.0468	0.0457369	0.037847	FALSE
MPV	WholeBlood_MYO1G	Platelet mean volume [Entitic volume] in Blood by Automated count Platelet mean volume [Entitic volume] in Blood by Automated count	blood	49568	0.227257	1.00537	0.00535399	0.00443406	FALSE
FT4	Testis_IIL7R	Thyroxine (T4) free [Mass/volume] in Serum or Plasma	endocrine	28148	0.227298	1.00686	0.00683732	0.00566297	FALSE
CPKTot	BrainFrontalCortex_DENND1C	Creatine kinase [Enzymatic activity/volume] in Serum or Plasma	cardiovascular	8158	0.227413	0.991232	-0.00880668	0.00729548	FALSE
WBTrpI	BrainSpinalCord_RSPO3	Troponin I.cardiac [Mass/volume] in Blood	cardiovascular	2012	0.227496	0.975292	-0.0250181	0.0207239	FALSE
EOSIM	BrainSpinalCord_GREM1	Eosinophils/100 leukocytes in Blood by Automated count	immune	35085	0.227514	0.99406	-0.00595763	0.00493669	FALSE
ATRIAL.RATE	BrainSpinalCord_RSPO3	P wave Atrium by EKG	cardiovascular	7494	0.227516	1.01249	0.0124165	0.0102881	FALSE
F8Act	Lung_HLADQA1	Coagulation factor VIII activity actual/normal in Platelet poor plasma by Coagulation assay	blood	948	0.227663	0.960576	-0.0402221	0.0333186	FALSE
Tegret	Spleen_FABP4	Carbamazepine serum/plasma	toxicology/pharmacology	360	0.227776	1.06334	0.0614107	0.0508253	FALSE
RDW.CV	BrainCerebellum_TLR9	RDW CV	blood	332	0.227789	0.931331	-0.0711402	0.05887	FALSE
HGB_A1C	Testis_PKD1	Hemoglobin A1c (Glycated)	metabolic	306	0.227928	1.07383	0.0712352	0.058956	FALSE
NEUTM	BrainSpinalCord_GREM1	Polymorphonuclear cells/100 leukocytes in Body fluid by Manual count	immune	10986	0.228075	1.01057	0.0105131	0.00872165	FALSE
Theo	Spleen_PLIN1	Theophylline [Mass/volume] in Serum or Plasma	toxicology/pharmacology	125	0.228121	1.0998	0.0951262	0.0784809	FALSE
LYMPHOCYTE.PERCENT	BrainCerebellum_TLR9	LYMPHOCYTE PERCENT	immune	332	0.228841	0.929286	-0.073339	0.0608272	FALSE
C1Elh	WholeBlood_CST7	Complement C1 esterase inhibitor [Mass/volume] in Serum or Plasma	immune	164	0.229031	1.1306	0.12275	0.101624	FALSE
Aldo.P	Testis_APOC1	Aldosterone [Mass/volume] in Serum or Plasma	endocrine	1234	0.229034	0.97268	-0.0276999	0.023017	FALSE
RETHE	AdiposeSubcutaneous_ADIPOQ	Hemoglobin [Entitic mass] in Reticulocytes	blood	4850	0.22917	1.01642	0.0162902	0.0135452	FALSE
POCA1C	WholeBlood_MYO1G	Hemoglobin A1c (Glycated)	blood	3541	0.229318	0.98185	-0.0183163	0.0152341	FALSE
F7Act	BrainSpinalCord_PYHIN1	Coagulation factor VII activity actual/normal in Platelet poor plasma by Coagulation assay	blood	104	0.229415	1.11706	0.110702	0.0914609	FALSE
UGluc	BrainFrontalCortex_DENND1C	Glucose urine dipstick	urinary	4578	0.229423	0.985031	-0.0150826	0.0125478	FALSE
Q.ONSET	Spleen_FABP4	Q ONSET	cardiovascular	7486	0.229601	1.01507	0.0149589	0.0124504	FALSE
A1Anti	BrainSpinalCord_PYHIN1	Alpha 1 antitrypsin [Mass/volume] in Serum or Plasma	other	1839	0.229722	1.0282	0.0278072	0.0231442	FALSE
ChromA	BrainCaudateBasalGanglia_FLT4	Chromogranin A [Mass/volume] in Serum or Plasma	cancer	461	0.229736	1.04605	0.045018	0.037431	FALSE
BAbs	BrainSpinalCord_RSPO3	Basophils [#/volume] in Blood by Automated count	immune	26531	0.229931	1.00622	0.0062014	0.0051654	FALSE
WHITE.BLOOD.CELLS	Spleen_PLIN1	WHITE BLOOD CELLS	immune	331	0.229938	1.06849	0.0662443	0.0550725	FALSE
CPmylo	AdiposeSubcutaneous_ADIPOQ	Promyelocytes/100 leukocytes in Cerebral spinal fluid by Manual count	immune	754	0.229979	1.03479	0.0341972	0.0284643	FALSE
LYMPM	BrainCerebellum_TLR9	Lymphocytes/100 leukocytes in Blood by Manual count	immune	11282	0.2304	0.989186	-0.0108727	0.00906519	FALSE
LYMPRE	WholeBlood_MYO1G	Lymphocytes/100 leukocytes in Blood by Automated count	immune	49425	0.230458	1.0047	0.00468992	0.0039109	FALSE
FATYP	AdiposeSubcutaneous_ADIPOQ	Variant lymphocytes/100 leukocytes in Body fluid by Manual count	blood	1061	0.23056	0.969892	-0.0305703	0.0254834	FALSE
IGRE	Lung_HLADQA1	Immature granulocytes/100 leukocytes in Blood	immune	47690	0.230571	0.99477	-0.00524401	0.004374	FALSE
GlutAc	BrainSpinalCord_GREM1	Glutamate [Moles/volume] in Serum or Plasma	metabolic	416	0.230624	1.06501	0.0629849	0.0524617	FALSE
X25DTot	WholeBlood_MYO1G	25-Hydroxyvitamin D2+25-Hydroxyvitamin D3 [Mass/volume] in Serum or Plasma	metabolic	10303	0.231041	0.988747	-0.0113165	0.00944812	FALSE
ClSwtL	Spleen_FABP4	Chloride [Moles/volume] in Sweat	metabolic	108	0.231047	1.15394	0.143186	0.118755	FALSE
CRP	BrainSpinalCord_GREM1	C reactive protein [Mass/volume] in Serum or Plasma	immune	21370	0.231514	1.00836	0.00832552	0.00695822	FALSE
CD4_percent_	WholeBlood_CST7	CD3+CD4+ (T4 helper) cells/100 cells in Blood	immune	1736	0.23157	0.963098	-0.0376	0.0314185	FALSE
Cr24Hr	WholeBlood_MYO1G	Creatinine [Mass/time] in 24 hour Urine	kidney	1486	0.231707	1.02684	0.0264856	0.0221365	FALSE
UGrCst	Testis_IIL7R	Granular casts [#/area] in Urine sediment by Microscopy high power field	urinary	1108	0.231923	0.971383	-0.0290347	0.0242748	FALSE
SU.Na	AdrenalGland_TGFB1	Sodium [Moles/volume] in Urine	urinary	2764	0.231988	1.02039	0.0201835	0.0168826	FALSE
TestFr	Lung_HLADQA1	Testosterone Free [Mass/volume] in Serum or Plasma	endocrine	1952	0.232318	0.978147	-0.0220957	0.0184935	FALSE
SclAb	WholeBlood_MYO1G	SCL-70 extractable nuclear Ab [Units/volume] in Serum by Immunoassay	immune	1109	0.232386	0.966141	-0.0344452	0.0288269	FALSE
LH1	BrainFrontalCortex_DENND1C	Lutropin [Units/volume] in Serum or Plasma	endocrine	2292	0.23269	1.02532	0.0250008	0.0209426	FALSE
GlutAc	Liver_SOX6	Glutamate [Moles/volume] in Serum or Plasma	metabolic	416	0.232694	1.06168	0.0598534	0.0500757	FALSE
Hepasy	Spleen_PLIN1	Heparin unfractionated [Units/volume] in Platelet poor plasma by Chromogenic method	blood	259	0.232759	1.07397	0.0713584	0.0596504	FALSE
EOSIAB	BrainSpinalCord_RSPO3	Eosinophils [#/volume] in Blood by Automated count	immune	32012	0.233033	0.994161	-0.00585623	0.00491045	FALSE
Monocy	ArteryTibial_COTL1	Monocytes [#/volume] in Blood by Manual count	immune	28144	0.233153	0.994062	-0.005956	0.00499539	FALSE
O2SatV	WholeBlood_CST7	Oxygen saturation Calculated from oxygen partial pressure in Venous blood	blood	8003	0.233164	1.01756	0.0174093	0.014601	FALSE
CBaso	BrainFrontalCortex_DENND1C	Basophils/100 leukocytes in Cerebral spinal fluid by Manual count	immune	876	0.233366	1.03622	0.0355779	0.0298329	FALSE
RDW.SD	BrainSpinalCord_GREM1	RDW SD	blood	333	0.233543	0.936468	-0.0656396	0.0549945	FALSE
lev	BrainSpinalCord_PYHIN1	lev	other	507	0.233732	1.04201	0.0411547	0.0345179	FALSE
TstFAM	Testis_PKD1	Testosterone Free [Mass/volume] in Serum or Plasma	cancer	413	0.233849	0.940684	-0.0611485	0.0512852	FALSE
WBC	Spleen_PLIN1	Leukocytes [#/volume] in Blood by Automated count	immune	68687	0.234148	0.996196	-0.00381127	0.00320341	FALSE
Vanco1	AdrenalGland_TGFB1	Vancomycin [Mass/volume] in Serum or Plasma	toxicology/pharmacology	7845	0.234596	1.01294	0.0128521	0.010812	FALSE
TTcont	BrainSpinalCord_PYHIN1	TTcont	other	242	0.234878	1.07924	0.0762533	0.0640205	FALSE
T.WAVE.AXIS	BrainCerebellum_TLR9	T wave axis	cardiovascular	7476	0.235038	1.01577	0.0156473	0.0131758	FALSE
AlbCre	BrainSpinalCord_GREM1	Microalbumin/Creatinine [Mass Ratio] in 24 hour Urine	liver	3181	0.235062	1.02103	0.0208129	0.0175245	FALSE
PSARfx	Testis_IIL7R	PSA serum/plasma	cancer	198	0.235405	1.08562	0.0821551	0.0690096	FALSE
MXAMP	Lung_HLADQA1	Maximum clot firmness [Length] in Blood by Thromboelastography	other	760	0.235581	1.04351	0.0425894	0.0358779	FALSE
RBC	BrainCaudateBasalGanglia_FLT4	Erythrocytes [#/volume] in Blood by Automated count	blood	3040	0.235802	0.979502	-0.0207109	0.0174661	FALSE
TT4	ArteryTibial_COTL1	Thyroxine (T4) [Mass/volume] in Serum or Plasma	endocrine	4318	0.236048	1.01724	0.0170908	0.0144216	FALSE
URBC	Testis_APOC1	Erythrocytes [#/area] in Urine sediment by Microscopy high power field	urinary	24697	0.236168	0.994273	-0.00574321	0.00484803	FALSE
FMALN	BrainCerebellum_TLR9	Malignant cells/100 cells in Body fluid by Manual count	cancer	285	0.236256	1.03329	0.032749	0.0275884	FALSE
CO2	BrainSpinalCord_RSPO3	Carbon dioxide serum/plasma	blood	66082	0.236558	0.996339	-0.00366728	0.00309829	FALSE
pH.Ven	BrainCerebellum_TLR9	pH of Venous blood	kidney	9056	0.236909	0.987	-0.0130853	0.0110627	FALSE
Nt.PTH	BrainSpinalCord_RSPO3	Parathyrin.intact [Mass/volume] in Serum or Plasma	endocrine	7185	0.236991	0.986932	-0.0131542	0.0111228	FALSE
FSH1	Spleen_PLIN1	Follitropin [Units/volume] in Serum or Plasma	endocrine	3767	0.23702	1.01924	0.0190535	0.0161108	FALSE
A1Anti	Testis_APOC1	Alpha 1 antitrypsin [Mass/volume] in Serum or Plasma	other	1839	0.237232	0.972501	-0.0278847	0.0235847	FALSE
C4Quan	Liver_SOX6	Complement C4 [Mass/volume] in Serum or Plasma	immune	3902	0.237339	0.98225	-0.0179094	0.0151538	FALSE
Fbrngn	BrainCerebellum_TLR9	Fibrinogen [Mass/volume] in Platelet poor plasma by Coagulation assay	blood	6213	0.237544	1.01649	0.01636	0.0138496	FALSE
HEMOGLOBIN	Testis_APOC1	HEMOGLOBIN	blood	693	0.237643	0.960428	-0.0403764	0.0341609	FALSE
CA2729	ArteryTibial_COTL1	Cancer Ag 27-29 [Units/volume] in Serum or Plasma	cancer	157	0.237864	1.10303	0.098061	0.0827233	FALSE
NormeU	Spleen_FABP4	Normetanephrine [Mass/time] in 24 hour Urine	urinary	405	0.238002	0.935375	-0.0668074	0.0565294	FALSE
F8Act	Liver_SOX6	Coagulation factor VIII activity actual/normal in Platelet poor plasma by Coagulation assay	blood	948	0.238171	0.961701	-0.0390515	0.0330853	FALSE
CD4_percent_	Lung_HLADQA1	CD3+CD4+ (T4 helper) cells/100 cells in Blood	immune	1736	0.238277	1.02895	0.0285428	0.0241946	FALSE
NEUTM	Spleen_FABP4	Polymorphonuclear cells/100 leukocytes in Body fluid by Manual count	immune	10986	0.238399	1.01099	0.0109289	0.00926915	FALSE
BGL	BrainCaudateBasalGanglia_FLT4	Beta globulin [Mass/volume] in Serum or Plasma by Electrophoresis	immune	354	0.23847	1.06597	0.0638824	0.0540957	FALSE
HPylAE	AdiposeSubcutaneous_ADIPOQ	Helicobacter pylori Ab [Units/volume] in Serum by Immunoassay	immune	614	0.239719	1.04009	0.0393036	0.0333969	FALSE
BAbs	Testis_PKD1	Basophils [#/volume] in Blood by Automated count	immune	26531	0.239738	0.993676	-0.00634398	0.00539606	FALSE
BASORE	ArteryTibial_COTL1	Basophils/100 leukocytes in Blood by Automated count	immune	49449	0.239767	0.995108	-0.00490365	0.00417124	FALSE
NonHDL	Liver_SOX6	Cholesterol non HDL [Mass/volume] in Serum or Plasma	metabolic	3537	0.239868	1.01838	0.0182138	0.0154943	FALSE
TCIcdt	BrainCaudateBasalGanglia_FLT4	TCIcdt	immune	432	0.240159	1.05784	0.0562252	0.0477993	FALSE
CPlaCl	Testis_APOC1	Plasma cells/100 leukocytes in Cerebral spinal fluid by Manual count	blood	745	0.240316	0.964398	-0.0362512	0.030848	FALSE
IMMATURE_GRANULOCYTES	WholeBlood_MYO1G	IMMATURE_GRANULOCYTES	immune	978	0.240385	1.03563	0.0350068	0.0297993	FALSE
CPmylo	BrainSpinalCord_PYHIN1	Promyelocytes/100 leukocytes in Cerebral spinal fluid by Manual count	immune	754	0.240506	1.03074	0.0302791	0.0257767	FALSE
IPF	BrainSpinalCord_PYHIN1	Platelets reticulated/100 platelets in Blood by Automated count	blood	4921	0.240526	1.01602	0.015893	0.0135396	FALSE
NEUTM	BrainSpinalCord_RSPO3	Polymorphonuclear cells/100 leukocytes in Body fluid by Manual count	immune	10986	0.240566	0.990127	-0.00992244	0.00845443	FALSE
PCO2	BrainFrontalCortex_DENND1C	Carbon dioxide [Partial pressure] in Arterial blood	blood	149	0.240781	1.11196	0.106125	0.0900629	FALSE
LDL.C	AdiposeSubcutaneous_ADIPOQ	Cholesterol in LDL [Mass/volume] in Serum or Plasma by calculation	metabolic	30549	0.241053	1.00614	0.00612105	0.00522104	FALSE
Hepasy	WholeBlood_MYO1G	Heparin unfractionated [Units/volume] in Platelet poor plasma by Chromogenic method	blood	259	0.241249	0.925048	-0.0779096	0.0663201	FALSE
R.LPA	BrainCerebellum_TLR9	Lipoprotein a [Mass/volume] in Serum or Plasma	metabolic	346	0.241315	1.07871	0.0757649	0.0645455	FALSE
PSA	Spleen_FABP4	PSA serum/plasma	cancer	8336	0.241457	0.988679	-0.0113859	0.00971962	FALSE
HEMOGLOBIN	AdiposeSubcutaneous_ADIPOQ	HEMOGLOBIN	blood	693	0.241475	1.03788	0.0371821	0.0317162	FALSE
Theo	AdiposeSubcutaneous_ADIPOQ	Theophylline [Mass/volume] in Serum or Plasma	toxicology/pharmacology	125	0.241793	0.920117	-0.0832539	0.0707356	FALSE
EOSIRE	AdrenalGland_TGFB1	Eosinophils %	immune	32371	0.241869	0.993955	-0.0060634	0.00518084	FALSE
VitaB6	ArteryTibial_COTL1	Pyridoxine [Mass/volume] in Serum or Plasma	metabolic	1898	0.241937	0.97375	-0.0266012	0.0227258	FALSE
FRONTAL.AXIS.P	BrainSpinalCord_GREM1	P wave axis	cardiovascular	7102	0.241948	0.985664	-0.0144393	0.0123389	FALSE
GluBed	ArteryTibial_COTL1	Glucose [Mass/volume] in Blood by Automated test strip	metabolic	26952	0.242189	1.00658	0.00655943	0.00560846	FALSE
ViARet	ArteryTibial_COTL1	Retinol [Mass/volume] in Serum or Plasma	metabolic	2135	0.242419	0.974887	-0.0254336	0.0217514	FALSE
UGluc	WholeBlood_MYO1G	Glucose urine dipstick	urinary	4578	0.242861	0.985802	-0.0142994	0.0122424	FALSE
Estron	BrainSpinalCord_GREM1	Estrone (E1) [Mass/volume] in Serum or Plasma	endocrine	219	0.243144	0.919233	-0.0842156	0.0719431	FALSE
CEosin	Liver_SOX6	Eosinophils/100 leukocytes in Cerebral spinal fluid by Manual count	blood	1050	0.243266	0.969687	-0.0307817	0.0263648	FALSE
UNBOUND_IRON_BINDING	Liver_SOX6	UNBOUND_IRON_BINDING	metabolic	166	0.243363	0.903139	-0.101879	0.0869844	FALSE
RBC	BrainSpinalCord_RSPO3	Erythrocytes [#/volume] in Blood by Automated count	blood	3040	0.243552	0.980183	-0.0200157	0.0171606	FALSE
SclAb	ArteryTibial_COTL1	SCL-70 extractable nuclear Ab [Units/volume] in Serum by Immunoassay	immune	1109	0.243566	1.03289	0.0323602	0.0277353	FALSE
UrPro	Testis_APOC1	Protein [Mass/volume] in Urine by Test strip	urinary	18910	0.243853	0.99183	-0.00820332	0.00703878	FALSE
MCH	WholeBlood_MYO1G	MCH [Entitic mass] by Automated count	blood	68721	0.243921	0.996042	-0.00396631	0.00340382	FALSE
CA2729	Spleen_FABP4	Cancer Ag 27-29 [Units/volume] in Serum or Plasma	cancer	157	0.24409	0.89946	-0.105961	0.0905842	FALSE
FK.506	ArteryTibial_COTL1	Tacrolimus [Mass/volume] in Blood	liver	1638	0.244114	0.975226	-0.0250859	0.0215295	FALSE
Asprgn	BrainCerebellum_TLR9	Asparagine [Moles/volume] in Serum or Plasma	metabolic	404	0.244174	1.06521	0.0631716	0.0541598	FALSE
MonAbs	BrainCerebellum_TLR9	MonAbs	immune	27047	0.244315	1.00614	0.00612357	0.00525947	FALSE
SU.Cre	Lung_HLADQA1	Creatinine [Mass/volume] in 24 hour Urine	endocrine	1610	0.244372	0.972277	-0.0281147	0.024142	FALSE
CNeut	Spleen_FABP4	Neutrophils/100 leukocytes in Cerebral spinal fluid by Manual count	immune	1795	0.244386	0.969775	-0.030691	0.026356	FALSE
CLgOth	WholeBlood_CST7	Unidentified cells/100 leukocytes in Body fluid	immune	827	0.244548	1.05025	0.0490321	0.0421043	FALSE
Genta	BrainSpinalCord_RSPO3	Gentamicin [Mass/volume] in Serum or Plasma	toxicology/pharmacology	735	0.244696	1.05033	0.049103	0.0421745	FALSE
HEMOGLOBIN	Lung_HLADQA1	HEMOGLOBIN	blood	693	0.244863	1.04104	0.040223	0.0345579	FALSE
LEUKOREDUCED_RANDOM_PLATELETS	BrainFrontalCortex_DENND1C	LEUKOREDUCED_RANDOM_PLATELETS	immune	2291	0.244877	1.02596	0.0256275	0.0220322	FALSE
LA	BrainSpinalCord_RSPO3	Lactate [Moles/volume] in Serum or Plasma	metabolic	10408	0.245034	0.990092	-0.00995692	0.00856463	FALSE
Leucne	Lung_HLADQA1	Leucine [Moles/volume] in Serum or Plasma	metabolic	407	0.245075	0.946395	-0.0550951	0.0473265	FALSE
CA2729	BrainFrontalCortex_DENND1C	Cancer Ag 27-29 [Units/volume] in Serum or Plasma	cancer	157	0.245087	1.10951	0.103915	0.0890244	FALSE
SyMnCl	BrainSpinalCord_PYHIN1	Mononuclear cells/100 leukocytes in Synovial fluid by Manual count	immune	978	0.24517	1.0276	0.0272274	0.0234139	FALSE
X25DTot	AdiposeSubcutaneous_ADIPOQ	25-Hydroxyvitamin D2+25-Hydroxyvitamin D3 [Mass/volume] in Serum or Plasma	metabolic	10303	0.245901	1.01033	0.010281	0.00885967	FALSE
A.1.A	WholeBlood_CST7	Alpha 1 antitrypsin [Mass/volume] in Serum or Plasma	other	853	0.245915	1.05593	0.0544224	0.0468697	FALSE
IGF_1_Z.score	Testis_PKD1	Insulin-like growth factor-I [Z-score] in Serum or Plasma	metabolic	147	0.246046	0.896681	-0.109055	0.0935883	FALSE
FATYP	Testis_PKD1	Variant lymphocytes/100 leukocytes in Body fluid by Manual count	blood	1061	0.246193	1.03205	0.0315516	0.0271926	FALSE
CoHgb	Liver_SOX6	Carboxyhemoglobin % in blood	toxicology/pharmacology	6905	0.246241	1.01449	0.0143834	0.0124035	FALSE
Myelo	Testis_APOC1	Myelocytes/100 leukocytes in Blood by Manual count	immune	7864	0.246259	0.986285	-0.0138099	0.0119095	FALSE
Monocy	BrainCerebellum_TLR9	Monocytes [#/volume] in Blood by Manual count	immune	28144	0.246361	1.00643	0.00640612	0.00552606	FALSE
RDW.SD	BrainSpinalCord_PYHIN1	RDW SD	blood	333	0.246527	0.941194	-0.0606062	0.0522027	FALSE
BNP	AdiposeSubcutaneous_ADIPOQ	Natriuretic peptide B [Mass/volume] in Serum or Plasma	cardiovascular	12329	0.246588	1.00932	0.00927981	0.00800859	FALSE
Prolne	BrainCerebellum_TLR9	Proline [Moles/volume] in Serum or Plasma	metabolic	405	0.246666	1.06558	0.0635157	0.0547437	FALSE
GlutAc	WholeBlood_MYO1G	Glutamate [Moles/volume] in Serum or Plasma	metabolic	416	0.246751	1.06036	0.0586086	0.0505256	FALSE
HrColl	BrainFrontalCortex_DENND1C	Collection duration of Unspecified specimen	urinary	1692	0.246886	0.987254	-0.0128278	0.0110742	FALSE
NURSING_WHOLE_BLOOD_GLUCOSE	Lung_HLADQA1	Glucose [Mass/volume] in Blood	ob/gyn	354	0.246973	0.938413	-0.0635649	0.0548093	FALSE
CBil	BrainSpinalCord_RSPO3	Bilirubin.conjugated [Mass/volume] in Serum or Plasma	liver	25472	0.247084	0.99307	-0.00695428	0.00600808	FALSE
FLgOth	BrainCerebellum_TLR9	Unidentified cells/100 leukocytes in Body fluid	blood	882	0.247212	1.04068	0.03987	0.0344322	FALSE
Norep	BrainFrontalCortex_DENND1C	Norepinephrine [Mass/time] in 24 hour Urine	urinary	308	0.247222	1.07365	0.0710663	0.0612929	FALSE
PTTCtr	WholeBlood_MYO1G	aPTT in Platelet poor plasma by Coagulation assay	blood	20321	0.247419	1.00561	0.00559929	0.00484085	FALSE
TCIcdt	Lung_HLADQA1	TCIcdt	immune	432	0.247459	1.05817	0.0565403	0.0488185	FALSE
QtfNIL	Spleen_PLIN1	Gamma interferon background [Units/volume] in Blood by Immunoassay	immune	2231	0.247474	0.976716	-0.0235597	0.0203661	FALSE
ACTH	Testis_PKD1	Corticotropin [Mass/volume] in Plasma	endocrine	1600	0.247873	1.02639	0.0260442	0.0225304	FALSE
HgbA1C	Testis_PKD1	Hemoglobin A1c (Glycated) Hemoglobin A1c (Glycated)	metabolic	23162	0.247886	1.00726	0.0072334	0.00625981	FALSE
DirLDL	Testis_IIL7R	Cholesterol in LDL [Mass/volume] in Serum or Plasma by Direct assay	metabolic	5292	0.248057	0.985575	-0.0145302	0.012578	FALSE
GTT50g	AdrenalGland_TGFB1	GTT50g	metabolic	2510	0.248082	0.977935	-0.0223121	0.019313	FALSE
HCVQNT	Spleen_PLIN1	HCVQNT	immune	648	0.248298	0.956867	-0.0440905	0.0381551	FALSE
ProtUr	Lung_HLADQA1	ProtUr	urinary	117	0.248405	1.11141	0.10563	0.0909817	FALSE
CRP	Lung_HLADQA1	C reactive protein [Mass/volume] in Serum or Plasma	immune	21370	0.248492	0.991813	-0.00822035	0.00712303	FALSE
PT.inr	Spleen_FABP4	INR	blood	37116	0.248616	1.00639	0.00637196	0.00552289	FALSE
LH1	AdrenalGland_TGFB1	Lutropin [Units/volume] in Serum or Plasma	endocrine	2292	0.248618	1.02341	0.0231401	0.0200519	FALSE
RDWSD	Liver_SOX6	Erythrocyte distribution width [Entitic volume] by Automated count	blood	61257	0.248772	0.995618	-0.00439163	0.00380772	FALSE
X25DTot	Liver_SOX6	25-Hydroxyvitamin D2+25-Hydroxyvitamin D3 [Mass/volume] in Serum or Plasma	metabolic	10303	0.248979	1.01075	0.0106907	0.0092729	FALSE
CPK	Testis_IIL7R	CPK	cardiovascular	18109	0.249739	0.993863	-0.00615629	0.00534855	FALSE
Neut	Testis_IIL7R	Neutrophils [#/volume] in Blood	immune	28392	0.250038	1.00543	0.00541466	0.00470725	FALSE
CPKTot	WholeBlood_MYO1G	Creatine kinase [Enzymatic activity/volume] in Serum or Plasma	cardiovascular	8158	0.250077	1.00843	0.0083954	0.0072988	FALSE
Estrog	WholeBlood_MYO1G	Estrogen [Mass/volume] in Serum or Plasma by calculation	endocrine	154	0.250302	0.895846	-0.109987	0.0952676	FALSE
Sirol	BrainCaudateBasalGanglia_FLT4	Sirolimus [Mass/volume] in Blood	toxicology/pharmacology	286	0.250306	0.942355	-0.0593727	0.0515347	FALSE
EoAbs	BrainSpinalCord_PYHIN1	EoAbs	immune	26530	0.250708	1.00579	0.00577633	0.00502877	FALSE
CPKTot	AdrenalGland_TGFB1	Creatine kinase [Enzymatic activity/volume] in Serum or Plasma	cardiovascular	8158	0.250787	1.00825	0.00821911	0.00715625	FALSE
SedRat	Liver_SOX6	Erythrocyte sedimentation rate by Westergren method	blood	11311	0.250823	0.989233	-0.0108256	0.00942662	FALSE
FATYP	BrainSpinalCord_PYHIN1	Variant lymphocytes/100 leukocytes in Body fluid by Manual count	blood	1061	0.251075	1.0281	0.0277089	0.0241287	FALSE
TTAIgA	BrainCerebellum_TLR9	Tissue transglutaminase IgA Ab [Units/volume] in Serum by Immunoassay	immune	1673	0.251395	1.03076	0.0302984	0.0264069	FALSE
Test_percent_F	BrainSpinalCord_RSPO3	Testosterone Free/Testosterone.total in Serum or Plasma	endocrine	390	0.251405	0.940674	-0.0611585	0.0532402	FALSE
VitaB6	WholeBlood_MYO1G	Pyridoxine [Mass/volume] in Serum or Plasma	metabolic	1898	0.251644	1.02714	0.0267743	0.0233486	FALSE
Vi.B12	BrainCerebellum_TLR9	Cobalamin (Vitamin B12) [Mass/volume] in Serum or Plasma	metabolic	20957	0.251847	1.00846	0.00842125	0.00734898	FALSE
T.WAVE.AXIS	WholeBlood_CST7	T wave axis	cardiovascular	7476	0.252018	1.01878	0.0186086	0.0162442	FALSE
HDL.C	ArteryTibial_COTL1	Cholesterol in HDL [Mass/volume] in Serum or Plasma	metabolic	31703	0.252334	1.00582	0.00580504	0.00507114	FALSE
SclAb	AdiposeSubcutaneous_ADIPOQ	SCL-70 extractable nuclear Ab [Units/volume] in Serum by Immunoassay	immune	1109	0.252338	1.03236	0.0318499	0.0278094	FALSE
P.HORIZONTAL.AXIS	WholeBlood_CST7	P wave axis horizontal plane Reference beat	cardiovascular	6960	0.252623	0.980871	-0.0193139	0.0168814	FALSE
FRONTAL.AXIS.P	AdrenalGland_TGFB1	P wave axis	cardiovascular	7102	0.252847	1.01439	0.0142882	0.0124945	FALSE
BILIRUBIN._CONJUGATED	Testis_APOC1	Bilirubin.conjugated [Mass/volume] in Serum or Plasma	liver	161	0.252878	0.907299	-0.0972832	0.0847424	FALSE
Phnyln	BrainSpinalCord_GREM1	Phenylalanine [Moles/volume] in Serum or Plasma	metabolic	407	0.25299	0.94365	-0.0579995	0.0506629	FALSE
TTcont	Lung_HLADQA1	TTcont	other	242	0.253049	0.928743	-0.0739235	0.0645106	FALSE
IGF_1_Z.score	BrainSpinalCord_PYHIN1	Insulin-like growth factor-I [Z-score] in Serum or Plasma	metabolic	147	0.253164	1.09915	0.0945399	0.082367	FALSE
T.WAVE.AXIS	AdiposeSubcutaneous_ADIPOQ	T wave axis	cardiovascular	7476	0.253442	1.01319	0.0131075	0.0114765	FALSE
LEUKOREDUCED_RANDOM_PLATELETS	WholeBlood_MYO1G	LEUKOREDUCED_RANDOM_PLATELETS	immune	2291	0.253473	0.97598	-0.0243133	0.0212856	FALSE
Iron	WholeBlood_CST7	Iron [Mass/volume] in Serum or Plasma	blood	16471	0.253632	0.988803	-0.0112601	0.00986331	FALSE
UNBOUND_IRON_BINDING	BrainSpinalCord_RSPO3	UNBOUND_IRON_BINDING	metabolic	166	0.253895	0.912322	-0.0917619	0.0801161	FALSE
Tryphn	BrainCaudateBasalGanglia_FLT4	Tryptophan [Moles/volume] in Serum or Plasma	metabolic	407	0.253921	1.0534	0.0520197	0.0455289	FALSE
EOSIRE	BrainSpinalCord_PYHIN1	Eosinophils %	immune	32371	0.253938	1.0057	0.00568654	0.00498445	FALSE
IGRE	Spleen_PLIN1	Immature granulocytes/100 leukocytes in Blood	immune	47690	0.253987	1.00478	0.00477009	0.0041816	FALSE
Asprgn	BrainSpinalCord_RSPO3	Asparagine [Moles/volume] in Serum or Plasma	metabolic	404	0.253996	1.06108	0.0592901	0.0518998	FALSE
R.LPA	Lung_HLADQA1	Lipoprotein a [Mass/volume] in Serum or Plasma	metabolic	346	0.25426	1.06844	0.0662004	0.0579658	FALSE
IMMATURE.GRANULOCYTES.ABSOLUTE.COUNT	Testis_IIL7R	IMMATURE GRANULOCYTES ABSOLUTE COUNT	immune	310	0.254335	0.936885	-0.065195	0.0570822	FALSE
Uurob	Testis_PKD1	Urobilinogen [Presence] in Urine by Test strip	urinary	501	0.254369	1.04876	0.0476052	0.0417166	FALSE
CEosin	Testis_APOC1	Eosinophils/100 leukocytes in Cerebral spinal fluid by Manual count	blood	1050	0.254868	0.970393	-0.0300546	0.0263813	FALSE
EoAbs	BrainCaudateBasalGanglia_FLT4	EoAbs	immune	26530	0.254889	1.00601	0.00599609	0.00526629	FALSE
TC.HDL	ArteryTibial_COTL1	Cholesterol.total/Cholesterol in HDL [Molar ratio] in Serum or Plasma	metabolic	3993	0.254916	1.01609	0.0159581	0.0140148	FALSE
Test_percent_F	BrainSpinalCord_PYHIN1	Testosterone Free/Testosterone.total in Serum or Plasma	endocrine	390	0.254922	1.05703	0.0554637	0.0486426	FALSE
RBCFol	BrainCaudateBasalGanglia_FLT4	Folate [Mass/volume] in Red Blood Cells	metabolic	4805	0.254975	1.01596	0.0158355	0.0139093	FALSE
pH	BrainSpinalCord_PYHIN1	pH of Arterial blood	kidney	18070	0.255216	0.992493	-0.00753547	0.00662279	FALSE
X125DHy	Spleen_PLIN1	Calcitriol [Mass/volume] in Serum or Plasma	metabolic	2866	0.255378	1.01884	0.0186696	0.0164112	FALSE
FK.506	Lung_HLADQA1	Tacrolimus [Mass/volume] in Blood	liver	1638	0.256011	1.02545	0.0251331	0.0221189	FALSE
Norep	Spleen_PLIN1	Norepinephrine [Mass/time] in 24 hour Urine	urinary	308	0.256066	0.9316	-0.0708518	0.0622612	FALSE
Blasts	Spleen_PLIN1	Blasts/100 leukocytes in Blood by Manual count	blood	1682	0.256095	1.02551	0.0251932	0.022176	FALSE
C1Elh	BrainSpinalCord_PYHIN1	Complement C1 esterase inhibitor [Mass/volume] in Serum or Plasma	immune	164	0.256141	1.09137	0.0874293	0.0766925	FALSE
pH	AdrenalGland_TGFB1	pH of Arterial blood	kidney	18070	0.256214	1.00787	0.00784176	0.00690647	FALSE
GTT50g	AdiposeSubcutaneous_ADIPOQ	GTT50g	metabolic	2510	0.256338	1.02125	0.0210286	0.0185217	FALSE
Nornic	Spleen_PLIN1	Nornicotine [Mass/volume] in Urine	urinary	289	0.25644	0.940264	-0.0615941	0.0541612	FALSE
Gest	BrainCerebellum_TLR9	Gest	ob/gyn	720	0.256535	0.957317	-0.043621	0.0384143	FALSE
Blasts	WholeBlood_CST7	Blasts/100 leukocytes in Blood by Manual count	blood	1682	0.257059	1.03462	0.034031	0.0300161	FALSE
CD4_percent_	BrainCerebellum_TLR9	CD3+CD4+ (T4 helper) cells/100 cells in Blood	immune	1736	0.257093	1.02923	0.0288156	0.025418	FALSE
Tryphn	Testis_IIL7R	Tryptophan [Moles/volume] in Serum or Plasma	metabolic	407	0.257209	0.950504	-0.0507634	0.0447383	FALSE
C1Elh	Testis_IIL7R	Complement C1 esterase inhibitor [Mass/volume] in Serum or Plasma	immune	164	0.257276	0.911623	-0.0925287	0.0813604	FALSE
CLgOth	WholeBlood_MYO1G	Unidentified cells/100 leukocytes in Body fluid	immune	827	0.257343	0.963764	-0.0369091	0.0325623	FALSE
F.ALB	AdiposeSubcutaneous_ADIPOQ	Albumin [Mass/volume] in Body fluid	liver	447	0.25761	0.950603	-0.0506583	0.0446895	FALSE
Q.ONSET	Testis_APOC1	Q ONSET	cardiovascular	7486	0.257667	1.01387	0.0137726	0.0121665	FALSE
RetiCt	Testis_APOC1	Reticulocytes/100 erythrocytes in Blood by Automated count	blood	7553	0.257795	0.989069	-0.0109911	0.00971195	FALSE
EOSIRE	WholeBlood_CST7	Eosinophils %	immune	32371	0.257943	0.992179	-0.00785187	0.00694065	FALSE
FRONTAL.AXIS.TERMINAL.40.MS	ArteryTibial_COTL1	FRONTAL AXIS TERMINAL 40 MS	cardiovascular	7463	0.258162	0.986457	-0.0136357	0.0120581	FALSE
TstFAM	BrainCerebellum_TLR9	Testosterone Free [Mass/volume] in Serum or Plasma	cancer	413	0.258295	0.941605	-0.0601698	0.0531508	FALSE
MCH	BrainSpinalCord_PYHIN1	MCH [Entitic mass] by Automated count	blood	68721	0.258334	0.996378	-0.00362835	0.00320994	FALSE
CMonMc	BrainSpinalCord_RSPO3	Monocytes+Macrophages/100 leukocytes in Cerebral spinal fluid by Manual count	immune	2208	0.258472	1.02018	0.0199832	0.0176795	FALSE
WBCrt	BrainCerebellum_TLR9	Creatinine [Mass/volume] in Blood	blood	7395	0.258535	1.01384	0.0137475	0.0121665	FALSE
CA19.9	Testis_IIL7R	Cancer Ag 19-9 [Units/volume] in Serum or Plasma	cancer	623	0.258675	1.04367	0.0427406	0.0378038	FALSE
EOSIA	AdrenalGland_TGFB1	Eosinophils [#/volume] in Blood by Automated count	immune	32335	0.258692	0.994518	-0.0054974	0.00486707	FALSE
SomatC	AdrenalGland_TGFB1	SomatC	endocrine	955	0.258754	0.965793	-0.0348057	0.0308008	FALSE
Neut	AdrenalGland_TGFB1	Neutrophils [#/volume] in Blood	immune	28392	0.25888	0.994658	-0.00535664	0.00474432	FALSE
VitEGm	BrainCerebellum_TLR9	Beta+gamma tocopherol [Mass/volume] in Serum or Plasma	metabolic	961	0.259167	0.96225	-0.0384811	0.034083	FALSE
EOSIA	WholeBlood_MYO1G	Eosinophils [#/volume] in Blood by Automated count	immune	32335	0.259321	0.994393	-0.00562235	0.00498427	FALSE
Ptn	Spleen_PLIN1	Phenytoin serum/plasma	toxicology/pharmacology	707	0.25938	0.959411	-0.0414357	0.0367082	FALSE
BUN_CREATININE_RATIO	Testis_APOC1	Creatinine [Mass/volume] in Urine	metabolic	166	0.259478	1.10238	0.097471	0.0861096	FALSE
NURSING_WHOLE_BLOOD_GLUCOSE	BrainSpinalCord_GREM1	Glucose [Mass/volume] in Blood	ob/gyn	354	0.259641	0.938982	-0.0629589	0.0557582	FALSE
SUCrea	Testis_APOC1	Creatinine [Mass/volume] in Urine	urinary	8682	0.259824	0.988777	-0.0112865	0.0100157	FALSE
BNP	BrainSpinalCord_RSPO3	Natriuretic peptide B [Mass/volume] in Serum or Plasma	cardiovascular	12329	0.259869	0.990926	-0.00911518	0.00808979	FALSE
ClSwtL	ArteryTibial_COTL1	Chloride [Moles/volume] in Sweat	metabolic	108	0.259872	0.877544	-0.130629	0.115217	FALSE
RDW	WholeBlood_CST7	Erythrocyte distribution width [Ratio] by Automated count Erythrocyte distribution width [Ratio] by Automated count	blood	68724	0.26001	1.00552	0.00550094	0.00488375	FALSE
AngioC	BrainSpinalCord_RSPO3	Angiotensin converting enzyme [Enzymatic activity/volume] in Serum or Plasma	cardiovascular	797	0.260147	1.04101	0.0401872	0.035663	FALSE
B2Mcg	BrainSpinalCord_GREM1	Beta-2-Microglobulin [Mass/volume] in Serum or Plasma	immune	409	0.260165	1.05563	0.0541416	0.0480135	FALSE
FK.506	WholeBlood_CST7	Tacrolimus [Mass/volume] in Blood	liver	1638	0.260765	1.03424	0.0336667	0.0299265	FALSE
Prolac	Liver_SOX6	Prolactin [Mass/volume] in Serum or Plasma	endocrine	2932	0.260863	0.979751	-0.0204567	0.0181906	FALSE
Dimer	Testis_IIL7R	Dimer	blood	1136	0.260889	0.968545	-0.0319603	0.0284126	FALSE
B2Mcg	BrainSpinalCord_PYHIN1	Beta-2-Microglobulin [Mass/volume] in Serum or Plasma	immune	409	0.261085	0.949087	-0.0522551	0.0464302	FALSE
BNP	AdrenalGland_TGFB1	Natriuretic peptide B [Mass/volume] in Serum or Plasma	cardiovascular	12329	0.261425	0.990627	-0.00941678	0.00838477	FALSE
Aldo.P	Spleen_PLIN1	Aldosterone [Mass/volume] in Serum or Plasma	endocrine	1234	0.261671	1.02494	0.0246359	0.0219381	FALSE
TTAIgA	Lung_HLADQA1	Tissue transglutaminase IgA Ab [Units/volume] in Serum by Immunoassay	immune	1673	0.26171	0.972587	-0.0277955	0.0247568	FALSE
RVVT	AdrenalGland_TGFB1	dRVVT actual/normal (normalized LA screen)	immune	1992	0.261758	1.02435	0.0240565	0.0214299	FALSE
BUN_CREATININE_RATIO	BrainSpinalCord_GREM1	Creatinine [Mass/volume] in Urine	metabolic	166	0.261846	1.10287	0.0979147	0.0869343	FALSE
CPlaCl	Testis_IIL7R	Plasma cells/100 leukocytes in Cerebral spinal fluid by Manual count	blood	745	0.261947	0.967207	-0.0333426	0.0296993	FALSE
TC.HDL	BrainCaudateBasalGanglia_FLT4	Cholesterol.total/Cholesterol in HDL [Molar ratio] in Serum or Plasma	metabolic	3993	0.261961	0.984068	-0.0160601	0.0143147	FALSE
ChromA	Spleen_PLIN1	Chromogranin A [Mass/volume] in Serum or Plasma	cancer	461	0.262057	0.960122	-0.0406946	0.0362383	FALSE
CBaso	Liver_SOX6	Basophils/100 leukocytes in Cerebral spinal fluid by Manual count	immune	876	0.262075	0.967603	-0.0329329	0.0293458	FALSE
SU.Cre	AdiposeSubcutaneous_ADIPOQ	Creatinine [Mass/volume] in 24 hour Urine	endocrine	1610	0.262352	0.975636	-0.0246656	0.0219984	FALSE
Ca	BrainFrontalCortex_DENND1C	Calcium serum/plasma serum/plasma	metabolic	65908	0.262429	0.996198	-0.00380946	0.00339924	FALSE
IgG.Q	Lung_HLADQA1	IgG [Mass/volume] in Serum or Plasma	immune	3683	0.262624	1.01724	0.0170963	0.0152593	FALSE
ACHRBd	Testis_IIL7R	ACHRBd	other	214	0.262643	1.05027	0.0490464	0.0436596	FALSE
PTTCtr	Testis_APOC1	aPTT in Platelet poor plasma by Coagulation assay	blood	20321	0.262654	0.994502	-0.00551283	0.00492142	FALSE
QRS.HORIZONTAL.AXIS	AdrenalGland_TGFB1	QRS axis.horizontal plane Reference beat	cardiovascular	7352	0.26278	0.985777	-0.0143251	0.012791	FALSE
Leucne	BrainSpinalCord_GREM1	Leucine [Moles/volume] in Serum or Plasma	metabolic	407	0.263148	1.05556	0.0540712	0.048252	FALSE
Cl.WB	Testis_PKD1	Chloride [Moles/volume] in Blood	blood	7254	0.263443	1.0125	0.0124237	0.0111087	FALSE
SomatC	Testis_IIL7R	SomatC	endocrine	955	0.263756	1.03403	0.0334648	0.0299266	FALSE
QtfNIL	BrainSpinalCord_GREM1	Gamma interferon background [Units/volume] in Blood by Immunoassay	immune	2231	0.264276	0.977609	-0.022645	0.0202799	FALSE
I.WBC	ArteryTibial_COTL1	Leukocytes [#/volume] in Blood by Automated count	immune	1047	0.264455	0.969158	-0.0313275	0.0280578	FALSE
X25DTot	BrainFrontalCortex_DENND1C	25-Hydroxyvitamin D2+25-Hydroxyvitamin D3 [Mass/volume] in Serum or Plasma	metabolic	10303	0.264455	1.01061	0.0105585	0.00946115	FALSE
DHEA.S	Testis_IIL7R	Dehydroepiandrosterone sulfate (DHEA-S) [Mass/volume] in Serum or Plasma	endocrine	1068	0.264486	0.967476	-0.0330647	0.029616	FALSE
INTERNATIONAL.NORMALIZATION.RATIO	Testis_APOC1	INTERNATIONAL NORMALIZATION RATIO	blood	580	0.264514	0.953375	-0.0477469	0.0427495	FALSE
HEMATOCRIT	Testis_APOC1	HEMATOCRIT	blood	695	0.264826	0.961747	-0.0390036	0.0349501	FALSE
O2Sat	BrainFrontalCortex_DENND1C	Oxygen saturation Calculated from oxygen partial pressure in Arterial blood	blood	11007	0.26483	0.990686	-0.00935811	0.00839214	FALSE
CPmylo	AdrenalGland_TGFB1	Promyelocytes/100 leukocytes in Cerebral spinal fluid by Manual count	immune	754	0.265154	1.02938	0.0289609	0.0259706	FALSE
CO2	WholeBlood_CST7	Carbon dioxide serum/plasma	blood	66082	0.265319	1.00474	0.00473347	0.00424939	FALSE
Ornthn	WholeBlood_MYO1G	Ornithine [Moles/volume] in Serum or Plasma	metabolic	417	0.265529	0.952345	-0.0488281	0.0437928	FALSE
NonHDL	Spleen_FABP4	Cholesterol non HDL [Mass/volume] in Serum or Plasma	metabolic	3537	0.265875	0.982318	-0.0178402	0.016032	FALSE
MONOM	WholeBlood_MYO1G	Monocytes/100 leukocytes in Blood by Manual count	immune	10903	0.265946	0.99041	-0.00963639	0.00866189	FALSE
T.WAVE.AXIS	BrainSpinalCord_GREM1	T wave axis	cardiovascular	7476	0.265973	0.986668	-0.0134218	0.0120649	FALSE
MonAbs	WholeBlood_MYO1G	MonAbs	immune	27047	0.26602	0.994557	-0.00545809	0.00490703	FALSE
LucAbs	BrainCaudateBasalGanglia_FLT4	Leukocytes [#/volume] in Blood by Automated count	blood	3739	0.266116	0.984403	-0.0157199	0.0141338	FALSE
MONOM	BrainSpinalCord_GREM1	Monocytes/100 leukocytes in Blood by Manual count	immune	10903	0.26637	0.99055	-0.00949466	0.00854206	FALSE
CPlaCl	Testis_PKD1	Plasma cells/100 leukocytes in Cerebral spinal fluid by Manual count	blood	745	0.266521	1.03426	0.033685	0.0302933	FALSE
FLgOth	ArteryTibial_COTL1	Unidentified cells/100 leukocytes in Body fluid	blood	882	0.266602	1.03494	0.0343388	0.0308903	FALSE
WBTrpI	AdiposeSubcutaneous_ADIPOQ	Troponin I.cardiac [Mass/volume] in Blood	cardiovascular	2012	0.267273	1.02249	0.02224	0.0200419	FALSE
BUN	ArteryTibial_COTL1	Urea nitrogen serum/plasma	metabolic	66183	0.267395	1.00412	0.00411579	0.00371096	FALSE
WBTrpI	AdrenalGland_TGFB1	Troponin I.cardiac [Mass/volume] in Blood	cardiovascular	2012	0.267443	0.976406	-0.0238767	0.0215245	FALSE
BGL	Liver_SOX6	Beta globulin [Mass/volume] in Serum or Plasma by Electrophoresis	immune	354	0.267664	1.05937	0.0576722	0.0519435	FALSE
D25OHT	Testis_IIL7R	Calcitriol [Mass/volume] in Serum or Plasma	metabolic	19704	0.267752	0.992776	-0.00725018	0.0065418	FALSE
TotVl	BrainCaudateBasalGanglia_FLT4	Volume in Urine collected for unspecified duration	toxicology/pharmacology	5354	0.267794	0.985096	-0.0150165	0.0135494	FALSE
CProt1	WholeBlood_CST7	Protein [Mass/volume] in Cerebral spinal fluid	metabolic	3009	0.268008	0.973309	-0.0270539	0.0244198	FALSE
Prog.R	BrainSpinalCord_GREM1	Progesterone [Mass/volume] in Serum or Plasma	endocrine	940	0.26804	1.03517	0.0345624	0.0311863	FALSE
Amm	BrainCerebellum_TLR9	Ammonia [Moles/volume] in Plasma	metabolic	3273	0.268245	0.979363	-0.0208525	0.0188318	FALSE
G.Sub3	Testis_PKD1	IgG subclass 3 [Mass/volume] in Serum	immune	336	0.268512	0.939906	-0.0619758	0.0559133	FALSE
RDW.CV	BrainSpinalCord_RSPO3	RDW CV	blood	332	0.26856	0.944006	-0.057623	0.0519902	FALSE
RDWSD	AdrenalGland_TGFB1	Erythrocyte distribution width [Entitic volume] by Automated count	blood	61257	0.26865	0.995869	-0.00413926	0.00374191	FALSE
LH1	BrainSpinalCord_RSPO3	Lutropin [Units/volume] in Serum or Plasma	endocrine	2292	0.268684	0.977956	-0.0222911	0.020148	FALSE
CBil	ArteryTibial_COTL1	Bilirubin.conjugated [Mass/volume] in Serum or Plasma	liver	25472	0.269189	1.00675	0.0067266	0.00608766	FALSE
HEMOGLOBIN	Testis_PKD1	HEMOGLOBIN	blood	693	0.269274	0.962641	-0.0380747	0.0344367	FALSE
GTT3Hr	BrainSpinalCord_GREM1	Glucose [Mass/volume] in Serum or Plasma --3 hours post 100 g glucose PO	metabolic	650	0.269339	1.04301	0.0421093	0.0380889	FALSE
TTcont	BrainCaudateBasalGanglia_FLT4	TTcont	other	242	0.269414	1.06342	0.0614902	0.0555394	FALSE
MONOCYTE.PERCENT	Spleen_PLIN1	MONOCYTE PERCENT	immune	332	0.269445	0.940103	-0.0617663	0.0558318	FALSE
HCTWB	Liver_SOX6	Hematocrit	blood	13193	0.269459	0.991336	-0.00870136	0.00787912	FALSE
Haptgl	WholeBlood_MYO1G	Haptoglobin [Mass/volume] in Serum or Plasma	blood	2606	0.269483	1.02259	0.0223409	0.0202273	FALSE
Prog.R	WholeBlood_CST7	Progesterone [Mass/volume] in Serum or Plasma	endocrine	940	0.269587	0.956716	-0.0442484	0.0400555	FALSE
Estron	BrainSpinalCord_RSPO3	Estrone (E1) [Mass/volume] in Serum or Plasma	endocrine	219	0.269621	1.0795	0.0765018	0.0691088	FALSE
CPlaCl	BrainCaudateBasalGanglia_FLT4	Plasma cells/100 leukocytes in Cerebral spinal fluid by Manual count	blood	745	0.270017	1.03398	0.0334163	0.0302721	FALSE
C1Elh	BrainCaudateBasalGanglia_FLT4	Complement C1 esterase inhibitor [Mass/volume] in Serum or Plasma	immune	164	0.270041	1.10225	0.0973549	0.0879335	FALSE
ACAIgA	BrainSpinalCord_GREM1	Cardiolipin IgA Ab [Units/volume] in Serum by Immunoassay	immune	2028	0.270372	1.02476	0.0244589	0.0221847	FALSE
MONOCYTE.PERCENT	BrainSpinalCord_PYHIN1	MONOCYTE PERCENT	immune	332	0.270392	1.05944	0.0577405	0.0522964	FALSE
PSA.Fr	BrainSpinalCord_GREM1	Free PSA serum/plasma	cancer	650	0.270632	1.04842	0.0472858	0.0428869	FALSE
Genta	Spleen_FABP4	Gentamicin [Mass/volume] in Serum or Plasma	toxicology/pharmacology	735	0.27071	0.952781	-0.0483697	0.0438816	FALSE
CMonMc	Testis_IIL7R	Monocytes+Macrophages/100 leukocytes in Cerebral spinal fluid by Manual count	immune	2208	0.270851	0.980289	-0.0199074	0.0180749	FALSE
sz	BrainSpinalCord_PYHIN1	sz	other	490	0.271013	1.05031	0.0490891	0.0445446	FALSE
HDL.C	Testis_APOC1	Cholesterol in HDL [Mass/volume] in Serum or Plasma	metabolic	31703	0.271064	1.00581	0.0057925	0.00526287	FALSE
IgEQnt	BrainSpinalCord_RSPO3	IgE [Mass/volume] in Serum	immune	1845	0.271217	1.01834	0.0181757	0.0165143	FALSE
CMonMc	WholeBlood_MYO1G	Monocytes+Macrophages/100 leukocytes in Cerebral spinal fluid by Manual count	immune	2208	0.271287	0.979374	-0.0208413	0.0189401	FALSE
IgG.Q	BrainSpinalCord_RSPO3	IgG [Mass/volume] in Serum or Plasma	immune	3683	0.271322	1.01615	0.0160248	0.0145655	FALSE
ANGL	Lung_HLADQA1	Clot angle in Blood by Thromboelastography	blood	760	0.271502	1.03897	0.0382318	0.0347426	FALSE
Cr24Hr	BrainCaudateBasalGanglia_FLT4	Creatinine [Mass/time] in 24 hour Urine	kidney	1486	0.271635	0.975678	-0.0246222	0.0223895	FALSE
Test_percent_F	AdrenalGland_TGFB1	Testosterone Free/Testosterone.total in Serum or Plasma	endocrine	390	0.271681	0.943592	-0.0580619	0.0527438	FALSE
IgEQnt	BrainCerebellum_TLR9	IgE [Mass/volume] in Serum	immune	1845	0.272115	0.97969	-0.0205192	0.0186787	FALSE
X56.16_percent_	BrainSpinalCord_RSPO3	56+16#	immune	1181	0.27229	0.970941	-0.02949	0.02685	FALSE
Schd	Testis_PKD1	Schd	toxicology/pharmacology	4563	0.272402	0.984436	-0.0156862	0.0142903	FALSE
UGluc	Liver_SOX6	Glucose urine dipstick	urinary	4578	0.272545	0.986661	-0.0134284	0.0122371	FALSE
I.WBC	Testis_APOC1	Leukocytes [#/volume] in Blood by Automated count	immune	1047	0.272722	1.03197	0.0314651	0.0286723	FALSE
UWBC	AdiposeSubcutaneous_ADIPOQ	Leukocytes [#/area] in Urine sediment by Microscopy high power field	urinary	26160	0.272866	1.00635	0.00633445	0.00577692	FALSE
VZ.IgM	Testis_APOC1	Varicella zoster virus IgM Ab [Units/volume] in Serum by Immunoassay	toxicology/pharmacology	105	0.272884	1.1303	0.122487	0.111014	FALSE
Eos	Testis_PKD1	Eos	immune	27803	0.27313	0.994054	-0.0059637	0.00544181	FALSE
Osmol	BrainCaudateBasalGanglia_FLT4	Osmolality of Serum or Plasma	blood	1931	0.273144	1.02503	0.0247201	0.0225514	FALSE
TProSe	Liver_SOX6	Protein serum/plasma	metabolic	34283	0.273151	1.00527	0.0052572	0.00479736	FALSE
Fbrngn	ArteryTibial_COTL1	Fibrinogen [Mass/volume] in Platelet poor plasma by Coagulation assay	blood	6213	0.273268	1.01377	0.0136741	0.0124802	FALSE
LipIdx	Testis_IIL7R	Lipemic index of Serum or Plasma	metabolic	4849	0.273339	0.985528	-0.0145779	0.0133067	FALSE
FTo.Cl	BrainFrontalCortex_DENND1C	Cells Counted Total [#] in Body fluid	blood	3095	0.273707	1.01299	0.0129039	0.0117869	FALSE
HCTWB	Testis_PKD1	Hematocrit	blood	13193	0.274187	1.00869	0.00865285	0.00791287	FALSE
Leiden	BrainCaudateBasalGanglia_FLT4	Protein C inhibitor [Mass/volume] in Platelet poor plasma by Immunoassay	blood	944	0.274654	0.964603	-0.0360388	0.0329707	FALSE
ClSwtL	BrainSpinalCord_PYHIN1	Chloride [Moles/volume] in Sweat	metabolic	108	0.274742	0.886262	-0.120742	0.109883	FALSE
ChromA	Lung_HLADQA1	Chromogranin A [Mass/volume] in Serum or Plasma	cancer	461	0.274817	1.04401	0.0430645	0.0393863	FALSE
PSA	BrainSpinalCord_PYHIN1	PSA serum/plasma	cancer	8336	0.274897	0.990542	-0.00950348	0.0087034	FALSE
Prolne	BrainCaudateBasalGanglia_FLT4	Proline [Moles/volume] in Serum or Plasma	metabolic	405	0.274913	0.948762	-0.0525975	0.0481062	FALSE
X25HyD3	Liver_SOX6	Calcidiol [Mass/volume] in Serum or Plasma	metabolic	10329	0.275176	1.01037	0.010317	0.00945405	FALSE
X25DTot	BrainSpinalCord_RSPO3	25-Hydroxyvitamin D2+25-Hydroxyvitamin D3 [Mass/volume] in Serum or Plasma	metabolic	10303	0.275212	0.990443	-0.00960273	0.00880019	FALSE
UpH	BrainCaudateBasalGanglia_FLT4	pH of Urine by Test strip	urinary	43473	0.275424	0.99548	-0.00453017	0.00415357	FALSE
SomatC	Lung_HLADQA1	SomatC	endocrine	955	0.275474	1.03443	0.0338548	0.0310259	FALSE
MXAMP	BrainSpinalCord_PYHIN1	Maximum clot firmness [Length] in Blood by Thromboelastography	other	760	0.275818	1.03861	0.0378845	0.0347384	FALSE
NURSING_WHOLE_BLOOD_GLUCOSE	BrainCerebellum_TLR9	Glucose [Mass/volume] in Blood	ob/gyn	354	0.276231	1.06647	0.0643513	0.0590058	FALSE
PR.INTERVAL	BrainFrontalCortex_DENND1C	PP interval mean	cardiovascular	7227	0.276258	1.01415	0.0140528	0.0129061	FALSE
TotVl	Spleen_FABP4	Volume in Urine collected for unspecified duration	toxicology/pharmacology	5354	0.276315	1.01551	0.0153945	0.0141396	FALSE
PLATELET	AdiposeSubcutaneous_ADIPOQ	PLATELET	blood	331	0.276605	0.949811	-0.0514923	0.0472461	FALSE
HIV.hi	AdrenalGland_TGFB1	HIV-hi	immune	146	0.277014	1.11397	0.10793	0.0988673	FALSE
MXAMP	Liver_SOX6	Maximum clot firmness [Length] in Blood by Thromboelastography	other	760	0.277165	1.03989	0.0391106	0.0359635	FALSE
CNeut	Testis_PKD1	Neutrophils/100 leukocytes in Cerebral spinal fluid by Manual count	immune	1795	0.277613	0.971281	-0.0291397	0.0268314	FALSE
MXAMP	Spleen_FABP4	Maximum clot firmness [Length] in Blood by Thromboelastography	other	760	0.277702	1.04077	0.0399603	0.0367859	FALSE
Neut	BrainFrontalCortex_DENND1C	Neutrophils [#/volume] in Blood	immune	28392	0.277935	1.00535	0.00533574	0.00491778	FALSE
PSA.Fr	BrainSpinalCord_RSPO3	Free PSA serum/plasma	cancer	650	0.278067	1.0451	0.0441105	0.0406322	FALSE
DirLDL	Lung_HLADQA1	Cholesterol in LDL [Mass/volume] in Serum or Plasma by Direct assay	metabolic	5292	0.278101	1.01413	0.0140339	0.012938	FALSE
MPV	BrainCerebellum_TLR9	Platelet mean volume [Entitic volume] in Blood by Automated count Platelet mean volume [Entitic volume] in Blood by Automated count	blood	49568	0.278163	0.994877	-0.00513567	0.00473566	FALSE
RePRA	AdrenalGland_TGFB1	RePRA	toxicology/pharmacology	507	0.278481	0.963944	-0.0367219	0.0338469	FALSE
VZ.IgM	Testis_PKD1	Varicella zoster virus IgM Ab [Units/volume] in Serum by Immunoassay	toxicology/pharmacology	105	0.278631	1.13066	0.122805	0.112651	FALSE
Amm	Testis_PKD1	Ammonia [Moles/volume] in Plasma	metabolic	3273	0.278662	1.01892	0.018743	0.0172984	FALSE
GluBed	BrainCaudateBasalGanglia_FLT4	Glucose [Mass/volume] in Blood by Automated test strip	metabolic	26952	0.27872	1.00622	0.00619966	0.00572336	FALSE
PenG	WholeBlood_MYO1G	Penicillin G [Susceptibility] by Minimum inhibitory concentration (MIC)	immune	223	0.278967	1.08524	0.0818022	0.0753586	FALSE
BILIRUBIN._CONJUGATED	WholeBlood_MYO1G	Bilirubin.conjugated [Mass/volume] in Serum or Plasma	liver	161	0.279031	1.08583	0.0823467	0.0757841	FALSE
CMonMc	AdiposeSubcutaneous_ADIPOQ	Monocytes+Macrophages/100 leukocytes in Cerebral spinal fluid by Manual count	immune	2208	0.279204	1.01994	0.0197401	0.0182377	FALSE
HEMATOCRIT	AdiposeSubcutaneous_ADIPOQ	HEMATOCRIT	blood	695	0.279633	1.03577	0.0351498	0.0324856	FALSE
Leiden	BrainFrontalCortex_DENND1C	Protein C inhibitor [Mass/volume] in Platelet poor plasma by Immunoassay	blood	944	0.280026	0.964527	-0.0361176	0.0334146	FALSE
PSARfx	AdiposeSubcutaneous_ADIPOQ	PSA serum/plasma	cancer	198	0.28011	0.928603	-0.0740739	0.0683782	FALSE
CBaso	Testis_IIL7R	Basophils/100 leukocytes in Cerebral spinal fluid by Manual count	immune	876	0.280224	0.969979	-0.0304806	0.0282097	FALSE
FRONTAL.AXIS.TERMINAL.40.MS	BrainSpinalCord_PYHIN1	FRONTAL AXIS TERMINAL 40 MS	cardiovascular	7463	0.280573	1.01276	0.0126789	0.0117494	FALSE
Theo	AdrenalGland_TGFB1	Theophylline [Mass/volume] in Serum or Plasma	toxicology/pharmacology	125	0.280646	0.906657	-0.0979906	0.090372	FALSE
VZ.IgM	BrainSpinalCord_GREM1	Varicella zoster virus IgM Ab [Units/volume] in Serum by Immunoassay	toxicology/pharmacology	105	0.280851	0.88845	-0.118277	0.109004	FALSE
TTAIgA	Testis_APOC1	Tissue transglutaminase IgA Ab [Units/volume] in Serum by Immunoassay	immune	1673	0.280871	0.973578	-0.0267772	0.0248232	FALSE
T.HORIZONTAL.AXIS	Spleen_PLIN1	T wave axis.horizontal plane Reference beat	cardiovascular	7369	0.28091	1.01282	0.0127379	0.0118123	FALSE
OHPrln	AdiposeSubcutaneous_ADIPOQ	Hydroxyproline [Moles/volume] in Serum or Plasma	metabolic	402	0.281349	1.04769	0.0465856	0.0431825	FALSE
ProTim	WholeBlood_CST7	ProTim	blood	244	0.281489	1.0944	0.0902043	0.0835574	FALSE
UrobUr	BrainSpinalCord_GREM1	Urobilinogen [Units/volume] in Urine by Test strip	urinary	4347	0.281707	1.01398	0.0138803	0.0128924	FALSE
CBil	AdiposeSubcutaneous_ADIPOQ	Bilirubin.conjugated [Mass/volume] in Serum or Plasma	liver	25472	0.281834	0.9936	-0.00642039	0.00596562	FALSE
BASORE	WholeBlood_CST7	Basophils/100 leukocytes in Blood by Automated count	immune	49449	0.282083	0.993908	-0.00611065	0.00568081	FALSE
T3FRE	Spleen_FABP4	Triiodothyronine (T3) Free [Mass/volume] in Serum or Plasma	endocrine	1477	0.28214	0.971374	-0.029044	0.0269945	FALSE
IMMATURE.GRANULOCYTES.PERCENT	Liver_SOX6	IMMATURE GRANULOCYTES PERCENT	immune	310	0.282163	1.0659	0.0638206	0.0592331	FALSE
MCV	BrainCaudateBasalGanglia_FLT4	MCV [Entitic volume] by Automated count	blood	68696	0.282165	0.996395	-0.00361157	0.00335811	FALSE
X3OHCot	Liver_SOX6	Trans-3-Hydroxycotinine [Mass/volume] in Serum or Plasma	toxicology/pharmacology	370	0.282252	1.05081	0.0495603	0.0460206	FALSE
IgEQnt	Lung_HLADQA1	IgE [Mass/volume] in Serum	immune	1845	0.282264	0.981199	-0.0189795	0.0176461	FALSE
FMonMc	BrainSpinalCord_RSPO3	Mononuclear cells [#/volume] in Body fluid by Manual count	immune	1858	0.282859	1.02299	0.0227268	0.0211564	FALSE
UUrob	BrainCaudateBasalGanglia_FLT4	Urobilinogen [Presence] in Urine by Test strip	urinary	18358	0.283001	0.992913	-0.00711232	0.00662453	FALSE
RRISK	AdiposeSubcutaneous_ADIPOQ	RRISK	other	263	0.283187	1.07869	0.0757443	0.0704244	FALSE
CEosin	BrainSpinalCord_RSPO3	Eosinophils/100 leukocytes in Cerebral spinal fluid by Manual count	blood	1050	0.283239	1.02714	0.0267788	0.0249423	FALSE
G.Indx	BrainSpinalCord_GREM1	IgG clearance/Albumin clearance [Ratio] in Serum and CSF	immune	592	0.283268	0.961045	-0.0397338	0.0369957	FALSE
T.WAVE.AXIS	Testis_PKD1	T wave axis	cardiovascular	7476	0.283487	0.987039	-0.0130453	0.0121623	FALSE
Nornic	ArteryTibial_COTL1	Nornicotine [Mass/volume] in Urine	urinary	289	0.283934	0.944632	-0.0569603	0.0530533	FALSE
UGluc	WholeBlood_CST7	Glucose urine dipstick	urinary	4578	0.283978	0.98259	-0.0175638	0.016391	FALSE
Gluc	Testis_APOC1	Glucose lab	metabolic	66124	0.283981	1.00384	0.00383211	0.00357664	FALSE
P.S.Ac	WholeBlood_MYO1G	P-S-Ac	blood	974	0.283993	1.03323	0.0326913	0.0304958	FALSE
BUN	WholeBlood_MYO1G	Urea nitrogen serum/plasma	metabolic	66183	0.284209	0.995896	-0.00411246	0.00384011	FALSE
X3OHCot	BrainCaudateBasalGanglia_FLT4	Trans-3-Hydroxycotinine [Mass/volume] in Serum or Plasma	toxicology/pharmacology	370	0.2847	0.950298	-0.0509792	0.0475797	FALSE
LYMPM	Spleen_FABP4	Lymphocytes/100 leukocytes in Blood by Manual count	immune	11282	0.284701	0.990557	-0.00948772	0.0088681	FALSE
ETOH	Spleen_FABP4	Ethanol [Mass/volume] in Serum or Plasma	toxicology/pharmacology	537	0.284915	0.949338	-0.0519901	0.0485686	FALSE
SU.K	BrainSpinalCord_PYHIN1	Potassium [Moles/volume] in Urine	urinary	520	0.285107	0.960471	-0.0403315	0.037691	FALSE
Prolne	WholeBlood_MYO1G	Proline [Moles/volume] in Serum or Plasma	metabolic	405	0.285338	0.946375	-0.0551167	0.0515167	FALSE
RETHE	BrainSpinalCord_GREM1	Hemoglobin [Entitic mass] in Reticulocytes	blood	4850	0.285378	0.985291	-0.0148184	0.0138693	FALSE
CA19.9	BrainCerebellum_TLR9	Cancer Ag 19-9 [Units/volume] in Serum or Plasma	cancer	623	0.285388	0.955766	-0.0452426	0.0423129	FALSE
Dimer	WholeBlood_CST7	Dimer	blood	1136	0.28573	0.958763	-0.0421112	0.0394283	FALSE
FT4	BrainSpinalCord_GREM1	Thyroxine (T4) free [Mass/volume] in Serum or Plasma	endocrine	28148	0.285939	1.00609	0.00607146	0.00568972	FALSE
MCH	BrainFrontalCortex_DENND1C	MCH [Entitic mass] by Automated count	blood	68721	0.286043	1.00367	0.00366071	0.00343132	FALSE
Leiden	Liver_SOX6	Protein C inhibitor [Mass/volume] in Platelet poor plasma by Immunoassay	blood	944	0.286274	0.964381	-0.0362693	0.0339936	FALSE
pH.Ven	BrainSpinalCord_PYHIN1	pH of Venous blood	kidney	9056	0.286282	1.01033	0.0102796	0.00963979	FALSE
Creat	Spleen_FABP4	Creatinine [Mass/volume] in Blood Creatinine [Mass/volume] in Blood	kidney	66724	0.286451	1.00411	0.00409684	0.00384338	FALSE
Genta	WholeBlood_MYO1G	Gentamicin [Mass/volume] in Serum or Plasma	toxicology/pharmacology	735	0.286593	0.957215	-0.0437276	0.0410042	FALSE
DHUD	Liver_SOX6	DHUD	metabolic	747	0.286656	1.03663	0.0359738	0.0337382	FALSE
OHPrln	Testis_IIL7R	Hydroxyproline [Moles/volume] in Serum or Plasma	metabolic	402	0.286856	1.04729	0.0462084	0.0433263	FALSE
UrobUr	BrainSpinalCord_RSPO3	Urobilinogen [Units/volume] in Urine by Test strip	urinary	4347	0.287077	1.01367	0.0135787	0.0127537	FALSE
MCHC	BrainSpinalCord_RSPO3	MCHC [Mass/volume] by Automated count	blood	57734	0.287243	0.996244	-0.00376313	0.00353611	FALSE
SU.Cre	Liver_SOX6	Creatinine [Mass/volume] in 24 hour Urine	endocrine	1610	0.28733	0.97518	-0.0251333	0.0236137	FALSE
SU.Ure	Testis_IIL7R	Urea nitrogen [Mass/volume] in Urine	urinary	2739	0.287331	1.01879	0.018618	0.0174948	FALSE
FEosin	BrainFrontalCortex_DENND1C	Eosinophils/100 leukocytes in Body fluid by Manual count	immune	1669	0.287337	0.976465	-0.0238164	0.022377	FALSE
EoAbs	BrainSpinalCord_GREM1	EoAbs	immune	26530	0.287393	1.00561	0.00559742	0.00526133	FALSE
IGRE	WholeBlood_CST7	Immature granulocytes/100 leukocytes in Blood	immune	47690	0.287953	1.00615	0.00612694	0.00576581	FALSE
CaIo	BrainSpinalCord_PYHIN1	Calcium.ionized [Mass/volume] in Blood	metabolic	17339	0.288051	0.993022	-0.00700234	0.00659082	FALSE
B2Mcg	AdiposeSubcutaneous_ADIPOQ	Beta-2-Microglobulin [Mass/volume] in Serum or Plasma	immune	409	0.288217	1.04986	0.0486591	0.0457544	FALSE
RDW.SD	WholeBlood_MYO1G	RDW SD	blood	333	0.288704	0.943441	-0.0582215	0.0547835	FALSE
UUrob	Testis_IIL7R	Urobilinogen [Presence] in Urine by Test strip	urinary	18358	0.288817	0.993117	-0.00690668	0.00651112	FALSE
LYMPM	BrainSpinalCord_RSPO3	Lymphocytes/100 leukocytes in Blood by Manual count	immune	11282	0.288835	1.00864	0.0086021	0.0081096	FALSE
GTT2Hr	BrainSpinalCord_RSPO3	Glucose [Mass/volume] in Serum or Plasma --2 hours post 100 g glucose PO	metabolic	821	0.288843	1.03861	0.0378877	0.0356972	FALSE
X3OHCot	WholeBlood_CST7	Trans-3-Hydroxycotinine [Mass/volume] in Serum or Plasma	toxicology/pharmacology	370	0.288901	1.06321	0.0612925	0.057707	FALSE
NRBCMA	BrainSpinalCord_GREM1	Nucleated erythrocytes [#/volume] in Blood by Automated count	blood	1952	0.289022	1.01779	0.017635	0.016628	FALSE
CPKTot	BrainCerebellum_TLR9	Creatine kinase [Enzymatic activity/volume] in Serum or Plasma	cardiovascular	8158	0.289293	0.991777	-0.00825709	0.0077916	FALSE
Ptn	BrainCaudateBasalGanglia_FLT4	Phenytoin serum/plasma	toxicology/pharmacology	707	0.289317	0.961515	-0.0392449	0.0370082	FALSE
RBCFol	BrainCerebellum_TLR9	Folate [Mass/volume] in Red Blood Cells	metabolic	4805	0.289461	0.983901	-0.01623	0.0153197	FALSE
URBC	ArteryTibial_COTL1	Erythrocytes [#/area] in Urine sediment by Microscopy high power field	urinary	24697	0.289512	0.995104	-0.00490829	0.00463389	FALSE
LipIdx	BrainSpinalCord_RSPO3	Lipemic index of Serum or Plasma	metabolic	4849	0.289727	0.986364	-0.0137294	0.0129665	FALSE
HPylAE	WholeBlood_CST7	Helicobacter pylori Ab [Units/volume] in Serum by Immunoassay	immune	614	0.289746	1.05831	0.0566741	0.0534852	FALSE
CEosin	BrainCerebellum_TLR9	Eosinophils/100 leukocytes in Cerebral spinal fluid by Manual count	blood	1050	0.289771	1.03085	0.0303859	0.0286884	FALSE
HORIZONTAL.AXIS..TERMINAL.40.MS	BrainSpinalCord_RSPO3	QRS axis	cardiovascular	7256	0.289819	0.98748	-0.0125989	0.0119015	FALSE
CMonMc	Lung_HLADQA1	Monocytes+Macrophages/100 leukocytes in Cerebral spinal fluid by Manual count	immune	2208	0.289912	0.979889	-0.0203159	0.0191918	FALSE
SUCrea	Spleen_PLIN1	Creatinine [Mass/volume] in Urine	urinary	8682	0.290071	0.990145	-0.00990375	0.00936054	FALSE
PSA.To	BrainCaudateBasalGanglia_FLT4	PSA-To	cancer	257	0.290122	1.06392	0.0619559	0.0584388	FALSE
FPlaCl	Liver_SOX6	Plasma cells/100 leukocytes in Body fluid	blood	780	0.290178	0.984109	-0.0160182	0.0151334	FALSE
PSA	ArteryTibial_COTL1	PSA serum/plasma	cancer	8336	0.290295	0.990433	-0.0096131	0.00909004	FALSE
VitEGm	Lung_HLADQA1	Beta+gamma tocopherol [Mass/volume] in Serum or Plasma	metabolic	961	0.29039	1.0352	0.0345903	0.0326984	FALSE
Estrog	AdrenalGland_TGFB1	Estrogen [Mass/volume] in Serum or Plasma by calculation	endocrine	154	0.2906	1.09514	0.090886	0.0856683	FALSE
ChromA	AdiposeSubcutaneous_ADIPOQ	Chromogranin A [Mass/volume] in Serum or Plasma	cancer	461	0.2909	0.962015	-0.0387253	0.0366228	FALSE
CR.Day	BrainSpinalCord_GREM1	Creatinine [Mass/time] in 24 hour Urine	kidney	858	0.291191	0.968799	-0.0316984	0.0300124	FALSE
NRBCMA	Testis_IIL7R	Nucleated erythrocytes [#/volume] in Blood by Automated count	blood	1952	0.291227	1.01735	0.0172042	0.0162961	FALSE
CBil	Spleen_FABP4	Bilirubin.conjugated [Mass/volume] in Serum or Plasma	liver	25472	0.291413	1.00689	0.00686568	0.00650745	FALSE
CALCULATED_MEAN_GLUCOSE	BrainFrontalCortex_DENND1C	CALCULATED_MEAN_GLUCOSE	metabolic	306	0.291583	0.941132	-0.0606719	0.0574226	FALSE
FRBC1	BrainSpinalCord_RSPO3	Erythrocytes [#/volume] in Blood by Automated count	blood	1873	0.291685	0.979287	-0.0209301	0.019844	FALSE
Estron	Testis_IIL7R	Estrone (E1) [Mass/volume] in Serum or Plasma	endocrine	219	0.29196	1.08853	0.0848284	0.080285	FALSE
PR.INTERVAL	BrainSpinalCord_PYHIN1	PP interval mean	cardiovascular	7227	0.291971	0.987373	-0.012707	0.0120573	FALSE
EstUn	WholeBlood_MYO1G	Estriol (E3).unconjugated [Mass/volume] in Serum or Plasma	endocrine	612	0.292197	1.04475	0.0437784	0.0415257	FALSE
Nt.PTH	Spleen_FABP4	Parathyrin.intact [Mass/volume] in Serum or Plasma	endocrine	7185	0.29223	1.01277	0.0126929	0.0120504	FALSE
ClSwtL	BrainSpinalCord_GREM1	Chloride [Moles/volume] in Sweat	metabolic	108	0.292309	0.873062	-0.135749	0.128161	FALSE
TProSe	BrainSpinalCord_GREM1	Protein serum/plasma	metabolic	34283	0.292428	0.995036	-0.00497666	0.00472695	FALSE
Tryphn	BrainSpinalCord_RSPO3	Tryptophan [Moles/volume] in Serum or Plasma	metabolic	407	0.292453	0.949271	-0.0520613	0.0493856	FALSE
C1Elh	Spleen_FABP4	Complement C1 esterase inhibitor [Mass/volume] in Serum or Plasma	immune	164	0.29271	0.907088	-0.0975154	0.0923459	FALSE
Monocy	BrainCaudateBasalGanglia_FLT4	Monocytes [#/volume] in Blood by Manual count	immune	28144	0.292756	0.994653	-0.00536109	0.00509554	FALSE
RBCFol	BrainSpinalCord_GREM1	Folate [Mass/volume] in Red Blood Cells	metabolic	4805	0.29279	0.985299	-0.0148099	0.014076	FALSE
G.Indx	Testis_APOC1	IgG clearance/Albumin clearance [Ratio] in Serum and CSF	immune	592	0.292808	0.958158	-0.0427424	0.0405931	FALSE
UNBOUND_IRON_BINDING	WholeBlood_CST7	UNBOUND_IRON_BINDING	metabolic	166	0.293315	0.892559	-0.113663	0.107778	FALSE
A1Anti	Lung_HLADQA1	Alpha 1 antitrypsin [Mass/volume] in Serum or Plasma	other	1839	0.293356	0.97558	-0.0247233	0.0235215	FALSE
Ca	BrainSpinalCord_PYHIN1	Calcium serum/plasma serum/plasma	metabolic	65908	0.293569	0.996666	-0.00333961	0.00317957	FALSE
PLATELET	Testis_PKD1	PLATELET	blood	331	0.293586	0.947353	-0.0540831	0.0514074	FALSE
TC.HDL	AdiposeSubcutaneous_ADIPOQ	Cholesterol.total/Cholesterol in HDL [Molar ratio] in Serum or Plasma	metabolic	3993	0.293809	0.985535	-0.0145706	0.0138776	FALSE
QtfNIL	ArteryTibial_COTL1	Gamma interferon background [Units/volume] in Blood by Immunoassay	immune	2231	0.294011	1.02123	0.0210112	0.0200181	FALSE
SerFol	AdiposeSubcutaneous_ADIPOQ	Folate [Mass/volume] in Serum or Plasma	metabolic	6415	0.2941	0.987349	-0.0127314	0.0121338	FALSE
MaltsT	BrainSpinalCord_GREM1	Isomaltase [Enzymatic activity/mass] in Tissue	metabolic	359	0.294531	1.06016	0.0584198	0.0556462	FALSE
O2Sat	WholeBlood_CST7	Oxygen saturation Calculated from oxygen partial pressure in Arterial blood	blood	11007	0.294534	1.0116	0.0115349	0.0110037	FALSE
UrobUr	WholeBlood_CST7	Urobilinogen [Units/volume] in Urine by Test strip	urinary	4347	0.294689	0.981714	-0.0184551	0.0176096	FALSE
X25DTot	Testis_APOC1	25-Hydroxyvitamin D2+25-Hydroxyvitamin D3 [Mass/volume] in Serum or Plasma	metabolic	10303	0.294993	1.00996	0.00990939	0.00946199	FALSE
HIV.hi	BrainSpinalCord_RSPO3	HIV-hi	immune	146	0.295009	1.11422	0.108158	0.102864	FALSE
Amyl	BrainCaudateBasalGanglia_FLT4	Amylase [Enzymatic activity/volume] in Serum or Plasma	metabolic	8736	0.295055	1.01097	0.010908	0.0104168	FALSE
TTcont	AdiposeSubcutaneous_ADIPOQ	TTcont	other	242	0.295128	1.0613	0.0594959	0.0566961	FALSE
TC.HDL	BrainSpinalCord_RSPO3	Cholesterol.total/Cholesterol in HDL [Molar ratio] in Serum or Plasma	metabolic	3993	0.295529	1.01456	0.0144535	0.0138152	FALSE
TestFr	BrainSpinalCord_PYHIN1	Testosterone Free [Mass/volume] in Serum or Plasma	endocrine	1952	0.295693	1.01822	0.0180551	0.0172612	FALSE
ProTim	BrainSpinalCord_PYHIN1	ProTim	blood	244	0.295726	1.06921	0.0669176	0.0638491	FALSE
ETOH	Liver_SOX6	Ethanol [Mass/volume] in Serum or Plasma	toxicology/pharmacology	537	0.295938	1.04575	0.0447353	0.0427584	FALSE
CALCULATED_MEAN_GLUCOSE	Lung_HLADQA1	CALCULATED_MEAN_GLUCOSE	metabolic	306	0.296054	0.94051	-0.0613335	0.0585899	FALSE
ACTH	BrainFrontalCortex_DENND1C	Corticotropin [Mass/volume] in Plasma	endocrine	1600	0.296665	1.02414	0.0238542	0.0228498	FALSE
Haptgl	BrainSpinalCord_RSPO3	Haptoglobin [Mass/volume] in Serum or Plasma	blood	2606	0.297046	0.980229	-0.0199691	0.0191458	FALSE
Tryphn	AdrenalGland_TGFB1	Tryptophan [Moles/volume] in Serum or Plasma	metabolic	407	0.297462	1.04981	0.0486055	0.0465889	FALSE
CR.Day	BrainFrontalCortex_DENND1C	Creatinine [Mass/time] in 24 hour Urine	kidney	858	0.297497	0.967676	-0.0328578	0.0315194	FALSE
PCAct	AdiposeSubcutaneous_ADIPOQ	Protein C [Units/volume] in Platelet poor plasma by Chromogenic method	blood	999	0.297679	0.969812	-0.030653	0.0294181	FALSE
VD25	AdrenalGland_TGFB1	Calcitriol [Mass/volume] in Serum or Plasma	metabolic	3511	0.297755	0.983936	-0.0161948	0.0155508	FALSE
Ferrit	Lung_HLADQA1	Ferritin [Mass/volume] in Serum or Plasma	blood	17386	0.298044	1.0075	0.00747375	0.00718168	FALSE
DirLDL	Spleen_FABP4	Cholesterol in LDL [Mass/volume] in Serum or Plasma by Direct assay	metabolic	5292	0.298547	0.986139	-0.0139575	0.0134252	FALSE
G.Sub3	AdiposeSubcutaneous_ADIPOQ	IgG subclass 3 [Mass/volume] in Serum	immune	336	0.298583	0.938496	-0.0634769	0.0609666	FALSE
CProt1	BrainFrontalCortex_DENND1C	Protein [Mass/volume] in Cerebral spinal fluid	metabolic	3009	0.298618	1.01918	0.0189993	0.0182759	FALSE
G.Indx	Testis_PKD1	IgG clearance/Albumin clearance [Ratio] in Serum and CSF	immune	592	0.298781	1.04287	0.041979	0.0403648	FALSE
Creat1	Testis_APOC1	Creatinine [Mass/volume] in Urine	kidney	770	0.29903	0.968044	-0.032478	0.0312519	FALSE
Iron	Lung_HLADQA1	Iron [Mass/volume] in Serum or Plasma	blood	16471	0.299305	1.00784	0.00780536	0.00751992	FALSE
UGrCst	Lung_HLADQA1	Granular casts [#/area] in Urine sediment by Microscopy high power field	urinary	1108	0.29936	0.973653	-0.0267006	0.0257157	FALSE
CKMBRe	AdrenalGland_TGFB1	Creatine kinase.MB [Mass/volume] in Serum or Plasma	cardiovascular	14390	0.299757	0.99176	-0.00827387	0.00797872	FALSE
PT.inr	BrainFrontalCortex_DENND1C	INR	blood	37116	0.299943	0.99442	-0.00559613	0.00539869	FALSE
Osmol	Liver_SOX6	Osmolality of Serum or Plasma	blood	1931	0.300219	0.976704	-0.0235711	0.0227467	FALSE
Test_percent_F	Liver_SOX6	Testosterone Free/Testosterone.total in Serum or Plasma	endocrine	390	0.300225	1.05405	0.0526399	0.0507427	FALSE
Sirol	BrainSpinalCord_GREM1	Sirolimus [Mass/volume] in Blood	toxicology/pharmacology	286	0.300325	1.05518	0.0537098	0.0517567	FALSE
CLgOth	BrainSpinalCord_GREM1	Unidentified cells/100 leukocytes in Body fluid	immune	827	0.300592	0.968318	-0.0321946	0.0310811	FALSE
IgM.Q	BrainSpinalCord_PYHIN1	IgM [Mass/volume] in Serum or Plasma	immune	2227	0.300751	1.01869	0.0185151	0.0178879	FALSE
TBil	BrainCerebellum_TLR9	Total Bilirubin serum/plasma	metabolic	60126	0.3008	0.996391	-0.00361552	0.00349418	FALSE
sz	BrainSpinalCord_GREM1	sz	other	490	0.300827	1.04379	0.0428563	0.0413752	FALSE
WHITE.BLOOD.CELLS	BrainSpinalCord_RSPO3	WHITE BLOOD CELLS	immune	331	0.300839	0.945515	-0.0560251	0.0540603	FALSE
VancTr	BrainSpinalCord_RSPO3	Vancomycin [Mass/volume] in Serum or Plasma	toxicology/pharmacology	793	0.301119	0.964416	-0.0362326	0.0350165	FALSE
CBaso	Spleen_FABP4	Basophils/100 leukocytes in Cerebral spinal fluid by Manual count	immune	876	0.301156	0.970054	-0.0304039	0.0293876	FALSE
BASOPHIL.PERCENT	Testis_PKD1	BASOPHIL PERCENT	immune	331	0.301191	0.947239	-0.0542038	0.0523411	FALSE
MonAbs	BrainFrontalCortex_DENND1C	MonAbs	immune	27047	0.301456	0.994882	-0.0051316	0.00496605	FALSE
X25DTot	BrainCerebellum_TLR9	25-Hydroxyvitamin D2+25-Hydroxyvitamin D3 [Mass/volume] in Serum or Plasma	metabolic	10303	0.301459	1.01042	0.010368	0.0100333	FALSE
LDLCho	BrainSpinalCord_GREM1	Cholesterol in LDL [Mass/volume] in Serum or Plasma by calculation	metabolic	645	0.30151	0.961601	-0.0391555	0.0378661	FALSE
ACAIgM	AdiposeSubcutaneous_ADIPOQ	Cardiolipin IgM Ab [Units/volume] in Serum by Immunoassay	immune	2299	0.301747	1.02072	0.0205129	0.019859	FALSE
HPLCA2	ArteryTibial_COTL1	Hemoglobin A2/Hemoglobin.total in Blood	blood	681	0.30193	1.03563	0.0350136	0.0338916	FALSE
Serine	BrainSpinalCord_RSPO3	Serine [Moles/volume] in Serum or Plasma	metabolic	405	0.302096	0.951829	-0.0493703	0.0477782	FALSE
Theo	Testis_APOC1	Theophylline [Mass/volume] in Serum or Plasma	toxicology/pharmacology	125	0.302204	0.909034	-0.0953724	0.0919986	FALSE
USpGr	BrainSpinalCord_RSPO3	Specific gravity of Urine by Test strip	urinary	43362	0.302311	1.00399	0.00398248	0.00386085	FALSE
HCTWB	BrainSpinalCord_PYHIN1	Hematocrit	blood	13193	0.302349	0.992283	-0.0077466	0.0075104	FALSE
FRONTAL.AXIS.P	Liver_SOX6	P wave axis	cardiovascular	7102	0.302374	1.01296	0.0128742	0.0124818	FALSE
HORIZONTAL.AXIS..TERMINAL.40.MS	BrainCaudateBasalGanglia_FLT4	QRS axis	cardiovascular	7256	0.302493	1.01273	0.0126541	0.0122716	FALSE
BGL	Lung_HLADQA1	Beta globulin [Mass/volume] in Serum or Plasma by Electrophoresis	immune	354	0.302799	1.05625	0.0547289	0.0530305	FALSE
VWFAg	BrainCerebellum_TLR9	VWFAg	other	291	0.30294	0.931524	-0.0709336	0.0687281	FALSE
UWBC	Spleen_PLIN1	Leukocytes [#/area] in Urine sediment by Microscopy high power field	urinary	26160	0.303177	1.00602	0.00600679	0.00583374	FALSE
FRBC1	BrainSpinalCord_GREM1	Erythrocytes [#/volume] in Blood by Automated count	blood	1873	0.303386	1.02145	0.0212208	0.020613	FALSE
Vi.B12	BrainSpinalCord_RSPO3	Cobalamin (Vitamin B12) [Mass/volume] in Serum or Plasma	metabolic	20957	0.303409	0.993285	-0.00673804	0.00654702	FALSE
TstFAM	Liver_SOX6	Testosterone Free [Mass/volume] in Serum or Plasma	cancer	413	0.30371	1.053	0.0516442	0.0501475	FALSE
TTcont	Liver_SOX6	TTcont	other	242	0.303771	1.06346	0.0615308	0.0596966	FALSE
FATYP	WholeBlood_MYO1G	Variant lymphocytes/100 leukocytes in Body fluid by Manual count	blood	1061	0.303963	0.974395	-0.0259385	0.0252202	FALSE
GluWB	BrainFrontalCortex_DENND1C	Glucose [Mass/volume] in Blood	blood	14705	0.304286	0.992047	-0.00798516	0.0077728	FALSE
I.WBC	Spleen_FABP4	Leukocytes [#/volume] in Blood by Automated count	immune	1047	0.304608	0.969321	-0.0311591	0.0303366	FALSE
HrColl	BrainSpinalCord_RSPO3	Collection duration of Unspecified specimen	urinary	1692	0.30464	1.01068	0.0106241	0.0103463	FALSE
ScrasT	AdrenalGland_TGFB1	Sucrase [Enzymatic activity/mass] in Tissue	metabolic	359	0.304883	1.05717	0.0555963	0.0541052	FALSE
TstPBy	WholeBlood_CST7	TstPBy	endocrine	15056	0.304959	0.989667	-0.0103865	0.0101243	FALSE
MONORE	WholeBlood_MYO1G	Monocytes/100 leukocytes in Blood by Automated count	immune	49497	0.304974	0.995765	-0.00424397	0.00413708	FALSE
B2Mcg	BrainCerebellum_TLR9	Beta-2-Microglobulin [Mass/volume] in Serum or Plasma	immune	409	0.305075	1.05934	0.0576449	0.0561319	FALSE
D25OHT	Testis_APOC1	Calcitriol [Mass/volume] in Serum or Plasma	metabolic	19704	0.305298	1.00695	0.00692195	0.00675204	FALSE
HBSA.	BrainFrontalCortex_DENND1C	Hepatitis B virus surface Ab [Presence] in Serum	liver	2375	0.305786	0.981005	-0.0191775	0.0187221	FALSE
RDW.SD	BrainFrontalCortex_DENND1C	RDW SD	blood	333	0.305792	1.05934	0.0576455	0.0561982	FALSE
sz	Testis_APOC1	sz	other	490	0.305931	0.954147	-0.0469377	0.0457971	FALSE
HgbA1C	BrainCaudateBasalGanglia_FLT4	Hemoglobin A1c (Glycated) Hemoglobin A1c (Glycated)	metabolic	23162	0.306081	0.993649	-0.00637088	0.00622459	FALSE
Leucne	Spleen_PLIN1	Leucine [Moles/volume] in Serum or Plasma	metabolic	407	0.306105	0.957107	-0.0438399	0.0427801	FALSE
TC.HDL	BrainCerebellum_TLR9	Cholesterol.total/Cholesterol in HDL [Molar ratio] in Serum or Plasma	metabolic	3993	0.306346	0.984005	-0.0161245	0.0157612	FALSE
C3	Spleen_FABP4	Complement C3 [Mass/volume] in Serum or Plasma	immune	3905	0.306506	0.983568	-0.0165685	0.0162005	FALSE
EOSIAB	BrainSpinalCord_PYHIN1	Eosinophils [#/volume] in Blood by Automated count	immune	32012	0.30655	1.00495	0.00493803	0.00482935	FALSE
T3FRE	Testis_PKD1	Triiodothyronine (T3) Free [Mass/volume] in Serum or Plasma	endocrine	1477	0.306616	1.02672	0.0263676	0.0257822	FALSE
DirLDL	AdiposeSubcutaneous_ADIPOQ	Cholesterol in LDL [Mass/volume] in Serum or Plasma by Direct assay	metabolic	5292	0.306875	1.01265	0.0125685	0.0122991	FALSE
TropnT	BrainSpinalCord_PYHIN1	Troponin T.cardiac [Mass/volume] in Serum or Plasma	cardiovascular	1433	0.306991	0.978652	-0.0215787	0.0211158	FALSE
Baso	Testis_PKD1	Basophils [#/volume] in Blood	immune	27447	0.307014	0.994384	-0.00563168	0.005513	FALSE
LYMPHOCYTE.PERCENT	ArteryTibial_COTL1	LYMPHOCYTE PERCENT	immune	332	0.307156	0.946833	-0.0546322	0.0534108	FALSE
ANGL	WholeBlood_MYO1G	Clot angle in Blood by Thromboelastography	blood	760	0.307709	0.966189	-0.0343954	0.0336964	FALSE
MPV	BrainSpinalCord_PYHIN1	Platelet mean volume [Entitic volume] in Blood by Automated count Platelet mean volume [Entitic volume] in Blood by Automated count	blood	49568	0.307739	1.00425	0.00424497	0.00416178	FALSE
UrPro	BrainFrontalCortex_DENND1C	Protein [Mass/volume] in Urine by Test strip	urinary	18910	0.308401	0.992871	-0.0071541	0.00702339	FALSE
lev	Lung_HLADQA1	lev	other	507	0.308658	0.961372	-0.0393941	0.0386557	FALSE
ViARet	BrainSpinalCord_PYHIN1	Retinol [Mass/volume] in Serum or Plasma	metabolic	2135	0.308917	1.02182	0.0215876	0.0212113	FALSE
CBaso	BrainCaudateBasalGanglia_FLT4	Basophils/100 leukocytes in Cerebral spinal fluid by Manual count	immune	876	0.309035	0.970934	-0.0294969	0.0289795	FALSE
PSARfx	BrainSpinalCord_PYHIN1	PSA serum/plasma	cancer	198	0.309681	1.06815	0.0659289	0.0647164	FALSE
LYMPRE	BrainSpinalCord_GREM1	Lymphocytes/100 leukocytes in Blood by Automated count	immune	49425	0.309811	0.996122	-0.00388534	0.00382555	FALSE
P.S.Ac	ArteryTibial_COTL1	P-S-Ac	blood	974	0.309813	0.969997	-0.0304626	0.0299783	FALSE
AFPTum	BrainCerebellum_TLR9	Alpha-1-fetoprotein.tumor marker [Mass/volume] in Serum or Plasma	cancer	2894	0.309848	1.01884	0.0186646	0.0183757	FALSE
Eos	WholeBlood_MYO1G	Eos	immune	27803	0.31013	1.00552	0.00550304	0.00542188	FALSE
EOSIRE	Liver_SOX6	Eosinophils %	immune	32371	0.310714	1.00535	0.00533487	0.00526256	FALSE
X25HyD2	Liver_SOX6	25-Hydroxycalciferol [Mass/volume] in Serum or Plasma	metabolic	3100	0.310719	0.98176	-0.0184085	0.0181565	FALSE
TotVl	WholeBlood_MYO1G	Volume in Urine collected for unspecified duration	toxicology/pharmacology	5354	0.311054	0.986446	-0.0136468	0.0134702	FALSE
HPylAE	BrainCaudateBasalGanglia_FLT4	Helicobacter pylori Ab [Units/volume] in Serum by Immunoassay	immune	614	0.311218	0.961992	-0.0387492	0.038232	FALSE
CEosin	ArteryTibial_COTL1	Eosinophils/100 leukocytes in Cerebral spinal fluid by Manual count	blood	1050	0.311351	0.975011	-0.0253065	0.0249844	FALSE
SGPT_ALT	AdiposeSubcutaneous_ADIPOQ	SGPT_ALT	metabolic	239	0.311434	0.938464	-0.0635112	0.0626015	FALSE
Estron	Spleen_PLIN1	Estrone (E1) [Mass/volume] in Serum or Plasma	endocrine	219	0.311835	1.08467	0.0812739	0.0801583	FALSE
Dimer	ArteryTibial_COTL1	Dimer	blood	1136	0.311838	1.02858	0.0281811	0.0278516	FALSE
PenG	BrainCaudateBasalGanglia_FLT4	Penicillin G [Susceptibility] by Minimum inhibitory concentration (MIC)	immune	223	0.3123	1.07471	0.0720509	0.071134	FALSE
ChromA	BrainSpinalCord_RSPO3	Chromogranin A [Mass/volume] in Serum or Plasma	cancer	461	0.312353	0.960319	-0.0404898	0.0400316	FALSE
WBCrt	BrainCaudateBasalGanglia_FLT4	Creatinine [Mass/volume] in Blood	blood	7395	0.312367	0.988773	-0.0112902	0.0111747	FALSE
C4Quan	BrainSpinalCord_PYHIN1	Complement C4 [Mass/volume] in Serum or Plasma	immune	3902	0.31242	1.01434	0.0142348	0.0140899	FALSE
HPylAE	WholeBlood_MYO1G	Helicobacter pylori Ab [Units/volume] in Serum by Immunoassay	immune	614	0.312567	1.04185	0.0410003	0.040566	FALSE
Leucne	WholeBlood_MYO1G	Leucine [Moles/volume] in Serum or Plasma	metabolic	407	0.312735	1.04844	0.0473021	0.0467963	FALSE
TBil	Spleen_FABP4	Total Bilirubin serum/plasma	metabolic	60126	0.312788	1.00342	0.00341033	0.00337858	FALSE
T3FRE	BrainSpinalCord_PYHIN1	Triiodothyronine (T3) Free [Mass/volume] in Serum or Plasma	endocrine	1477	0.312954	1.02554	0.0252193	0.0249846	FALSE
SUCrea	BrainFrontalCortex_DENND1C	Creatinine [Mass/volume] in Urine	urinary	8682	0.313046	1.01016	0.0101099	0.0100206	FALSE
LymAbs	BrainCerebellum_TLR9	Lymphocytes [#/volume] in Blood by Automated count	immune	27051	0.31317	0.99464	-0.00537478	0.0053289	FALSE
Pralbu	BrainSpinalCord_PYHIN1	Prealbumin [Mass/volume] in Serum or Plasma	metabolic	6975	0.313312	0.988859	-0.011204	0.011111	FALSE
C4Quan	BrainSpinalCord_RSPO3	Complement C4 [Mass/volume] in Serum or Plasma	immune	3902	0.313454	1.01477	0.0146611	0.0145428	FALSE
Lym	BrainSpinalCord_GREM1	Lymphocytes [#/volume] in Blood	immune	28156	0.313718	0.995205	-0.00480695	0.00477131	FALSE
BAbs	ArteryTibial_COTL1	Basophils [#/volume] in Blood by Automated count	immune	26531	0.313758	0.99475	-0.00526361	0.00522501	FALSE
AFPTum	BrainCaudateBasalGanglia_FLT4	Alpha-1-fetoprotein.tumor marker [Mass/volume] in Serum or Plasma	cancer	2894	0.314608	1.01716	0.0170147	0.016917	FALSE
A1Anti	WholeBlood_MYO1G	Alpha 1 antitrypsin [Mass/volume] in Serum or Plasma	other	1839	0.314712	1.02425	0.0239643	0.0238294	FALSE
CD4_percent_	ArteryTibial_COTL1	CD3+CD4+ (T4 helper) cells/100 cells in Blood	immune	1736	0.314735	1.02355	0.0232754	0.0231451	FALSE
Thyrgb	Testis_APOC1	Thyroglobulin [Mass/volume] in Serum or Plasma	endocrine	1059	0.314758	1.0308	0.0303351	0.030161	FALSE
HORIZONTAL.AXIS..INITIAL.40.MS	AdiposeSubcutaneous_ADIPOQ	QRS axis	cardiovascular	7347	0.314915	1.01181	0.011742	0.0116832	FALSE
CBil	BrainSpinalCord_GREM1	Bilirubin.conjugated [Mass/volume] in Serum or Plasma	liver	25472	0.314937	1.00623	0.00620935	0.00617885	FALSE
UrPro	ArteryTibial_COTL1	Protein [Mass/volume] in Urine by Test strip	urinary	18910	0.315041	1.00675	0.00672323	0.0066916	FALSE
WBTrpI	Testis_APOC1	Troponin I.cardiac [Mass/volume] in Blood	cardiovascular	2012	0.315042	1.02219	0.0219515	0.0218433	FALSE
FLgOth	WholeBlood_MYO1G	Unidentified cells/100 leukocytes in Body fluid	blood	882	0.315404	1.03199	0.0314869	0.0313449	FALSE
IPF	BrainSpinalCord_GREM1	Platelets reticulated/100 platelets in Blood by Automated count	blood	4921	0.315409	1.01418	0.014083	0.0140263	FALSE
IgM.Q	Testis_IIL7R	IgM [Mass/volume] in Serum or Plasma	immune	2227	0.315484	1.01903	0.0188537	0.0187784	FALSE
Serine	Liver_SOX6	Serine [Moles/volume] in Serum or Plasma	metabolic	405	0.315526	1.04785	0.046745	0.0465128	FALSE
Ferrit	WholeBlood_CST7	Ferritin [Mass/volume] in Serum or Plasma	blood	17386	0.315604	1.00952	0.00947638	0.00944275	FALSE
BILIRUBIN._CONJUGATED	Spleen_PLIN1	Bilirubin.conjugated [Mass/volume] in Serum or Plasma	liver	161	0.315797	0.924957	-0.0780075	0.0774931	FALSE
P.HORIZONTAL.AXIS	BrainSpinalCord_PYHIN1	P wave axis horizontal plane Reference beat	cardiovascular	6960	0.316034	1.01217	0.0120948	0.012062	FALSE
TProSe	Testis_PKD1	Protein serum/plasma	metabolic	34283	0.316275	0.995205	-0.00480631	0.00479597	FALSE
POCA1C	Testis_APOC1	Hemoglobin A1c (Glycated)	blood	3541	0.316302	1.01552	0.0154025	0.0153682	FALSE
AntDNA	Testis_APOC1	DNA double strand Ab [Units/volume] in Serum	immune	2438	0.316579	0.979389	-0.0208267	0.020791	FALSE
F.ALB	Liver_SOX6	Albumin [Mass/volume] in Body fluid	liver	447	0.316801	0.955381	-0.0456448	0.0455439	FALSE
QRS.HORIZONTAL.AXIS	BrainCerebellum_TLR9	QRS axis.horizontal plane Reference beat	cardiovascular	7352	0.316819	0.986383	-0.0137105	0.0136956	FALSE
Baso	BrainSpinalCord_PYHIN1	Basophils [#/volume] in Blood	immune	27447	0.316893	1.00521	0.00519555	0.00519098	FALSE
Q.ONSET	Testis_IIL7R	Q ONSET	cardiovascular	7486	0.316982	1.01191	0.0118371	0.0118283	FALSE
TTAIgA	Liver_SOX6	Tissue transglutaminase IgA Ab [Units/volume] in Serum by Immunoassay	immune	1673	0.317322	0.975167	-0.0251463	0.0251393	FALSE
Depaka	BrainSpinalCord_GREM1	Valproate serum/plasma	toxicology/pharmacology	978	0.317426	1.0292	0.0287782	0.0287701	FALSE
O2SatV	BrainCerebellum_TLR9	Oxygen saturation Calculated from oxygen partial pressure in Venous blood	blood	8003	0.317627	0.987908	-0.0121653	0.0121725	FALSE
RDW.SD	AdiposeSubcutaneous_ADIPOQ	RDW SD	blood	333	0.318134	1.05056	0.0493257	0.0493317	FALSE
CMonMc	BrainCerebellum_TLR9	Monocytes+Macrophages/100 leukocytes in Cerebral spinal fluid by Manual count	immune	2208	0.318142	0.979839	-0.0203673	0.0203977	FALSE
DHEA.S	Spleen_FABP4	Dehydroepiandrosterone sulfate (DHEA-S) [Mass/volume] in Serum or Plasma	endocrine	1068	0.318235	1.03118	0.0307008	0.0307449	FALSE
IgM.Q	Testis_PKD1	IgM [Mass/volume] in Serum or Plasma	immune	2227	0.318423	0.981409	-0.0187661	0.018805	FALSE
Eos	WholeBlood_CST7	Eos	immune	27803	0.318624	0.992898	-0.00712778	0.00714702	FALSE
Trigs	Lung_HLADQA1	Triglyceride [Mass/volume] in Serum or Plasma	metabolic	32852	0.318631	1.00542	0.00540899	0.00542369	FALSE
A.1.A	Spleen_FABP4	Alpha 1 antitrypsin [Mass/volume] in Serum or Plasma	other	853	0.318811	1.03784	0.037144	0.0372372	FALSE
ClSwtR	BrainSpinalCord_PYHIN1	Chloride [Moles/volume] in Sweat	metabolic	111	0.319199	0.90311	-0.10191	0.101767	FALSE
CLgOth	AdrenalGland_TGFB1	Unidentified cells/100 leukocytes in Body fluid	immune	827	0.319226	0.969483	-0.0309928	0.0310966	FALSE
SU.Ure	BrainSpinalCord_RSPO3	Urea nitrogen [Mass/volume] in Urine	urinary	2739	0.319267	0.983377	-0.0167622	0.016827	FALSE
CA19.9	Lung_HLADQA1	Cancer Ag 19-9 [Units/volume] in Serum or Plasma	cancer	623	0.31928	1.03988	0.0391052	0.0392324	FALSE
TstPBy	ArteryTibial_COTL1	TstPBy	endocrine	15056	0.319527	1.00741	0.00737947	0.0074131	FALSE
RDW.CV	WholeBlood_CST7	RDW CV	blood	332	0.319741	1.07076	0.0683672	0.0686029	FALSE
ScrasT	BrainCerebellum_TLR9	Sucrase [Enzymatic activity/mass] in Tissue	metabolic	359	0.319934	0.941713	-0.0600545	0.0602932	FALSE
Nt.PTH	BrainFrontalCortex_DENND1C	Parathyrin.intact [Mass/volume] in Serum or Plasma	endocrine	7185	0.320232	1.01186	0.0117938	0.0118644	FALSE
G.Sub2	BrainCaudateBasalGanglia_FLT4	IgG subclass 2 [Mass/volume] in Serum	immune	336	0.320291	1.05451	0.0530785	0.0533233	FALSE
IMMATURE.GRANULOCYTES.ABSOLUTE.COUNT	BrainSpinalCord_GREM1	IMMATURE GRANULOCYTES ABSOLUTE COUNT	immune	310	0.32046	1.06039	0.0586364	0.0589192	FALSE
IMMATURE.GRANULOCYTES.PERCENT	BrainSpinalCord_PYHIN1	IMMATURE GRANULOCYTES PERCENT	immune	310	0.320646	0.945235	-0.056322	0.0566154	FALSE
Prolne	Liver_SOX6	Proline [Moles/volume] in Serum or Plasma	metabolic	405	0.320678	1.05171	0.050422	0.0507092	FALSE
MONOM	Liver_SOX6	Monocytes/100 leukocytes in Blood by Manual count	immune	10903	0.320702	1.00869	0.00865306	0.00871352	FALSE
EOSIRE	BrainCerebellum_TLR9	Eosinophils %	immune	32371	0.320808	1.00565	0.00563709	0.00567789	FALSE
CO2	BrainFrontalCortex_DENND1C	Carbon dioxide serum/plasma	blood	66082	0.320991	0.996768	-0.00323723	0.00326192	FALSE
ViARet	Testis_APOC1	Retinol [Mass/volume] in Serum or Plasma	metabolic	2135	0.321624	0.977819	-0.0224305	0.022626	FALSE
GluWB	AdrenalGland_TGFB1	Glucose [Mass/volume] in Blood	blood	14705	0.321708	0.992543	-0.00748529	0.00755338	FALSE
GTT3Hr	BrainCaudateBasalGanglia_FLT4	Glucose [Mass/volume] in Serum or Plasma --3 hours post 100 g glucose PO	metabolic	650	0.321766	0.9627	-0.0380136	0.0383352	FALSE
X125DHy	Lung_HLADQA1	Calcitriol [Mass/volume] in Serum or Plasma	metabolic	2866	0.321917	1.01742	0.0172655	0.0174276	FALSE
CRP	AdiposeSubcutaneous_ADIPOQ	C reactive protein [Mass/volume] in Serum or Plasma	immune	21370	0.322399	0.993325	-0.00669749	0.00676813	FALSE
CO2	Spleen_FABP4	Carbon dioxide serum/plasma	blood	66082	0.322509	0.996692	-0.00331302	0.00334878	FALSE
TProSe	WholeBlood_CST7	Protein serum/plasma	metabolic	34283	0.322558	0.993731	-0.00628874	0.00635722	FALSE
Leiden	AdiposeSubcutaneous_ADIPOQ	Protein C inhibitor [Mass/volume] in Platelet poor plasma by Immunoassay	blood	944	0.322638	0.97125	-0.0291711	0.0294782	FALSE
SGPT_ALT	BrainSpinalCord_PYHIN1	SGPT_ALT	metabolic	239	0.322675	1.06405	0.0620834	0.0626356	FALSE
HBSA.	WholeBlood_MYO1G	Hepatitis B virus surface Ab [Presence] in Serum	liver	2375	0.323101	0.982052	-0.0181112	0.0183253	FALSE
I.WBC	Lung_HLADQA1	Leukocytes [#/volume] in Blood by Automated count	immune	1047	0.323431	0.97076	-0.0296756	0.0300389	FALSE
MCHC	BrainCaudateBasalGanglia_FLT4	MCHC [Mass/volume] by Automated count	blood	57734	0.32351	1.0036	0.00359609	0.00364243	FALSE
FBlsts	Lung_HLADQA1	Blasts/100 leukocytes in Body fluid by Manual count	immune	775	0.323564	0.990222	-0.00982626	0.00994759	FALSE
CR.Day	Liver_SOX6	Creatinine [Mass/time] in 24 hour Urine	kidney	858	0.323652	0.970824	-0.0296103	0.0299833	FALSE
FSH1	BrainSpinalCord_RSPO3	Follitropin [Units/volume] in Serum or Plasma	endocrine	3767	0.323699	0.984167	-0.01596	0.0161699	FALSE
GTT50g	BrainSpinalCord_RSPO3	GTT50g	metabolic	2510	0.323714	0.981799	-0.0183692	0.0186102	FALSE
Prolac	WholeBlood_CST7	Prolactin [Mass/volume] in Serum or Plasma	endocrine	2932	0.323879	0.976625	-0.0236527	0.0239719	FALSE
CPlaCl	Lung_HLADQA1	Plasma cells/100 leukocytes in Cerebral spinal fluid by Manual count	blood	745	0.323882	1.03114	0.0306648	0.031063	FALSE
AntDNA	Spleen_PLIN1	DNA double strand Ab [Units/volume] in Serum	immune	2438	0.323963	0.980793	-0.0193942	0.0196586	FALSE
MONOM	WholeBlood_CST7	Monocytes/100 leukocytes in Blood by Manual count	immune	10903	0.324013	0.988786	-0.0112772	0.011434	FALSE
RRISK	BrainCaudateBasalGanglia_FLT4	RRISK	other	263	0.324152	1.06284	0.0609415	0.0616854	FALSE
Myelo	BrainSpinalCord_PYHIN1	Myelocytes/100 leukocytes in Blood by Manual count	immune	7864	0.324246	0.989084	-0.0109757	0.0111335	FALSE
F7Act	BrainSpinalCord_GREM1	Coagulation factor VII activity actual/normal in Platelet poor plasma by Coagulation assay	blood	104	0.324426	1.07958	0.076569	0.0772631	FALSE
TstFAM	Spleen_FABP4	Testosterone Free [Mass/volume] in Serum or Plasma	cancer	413	0.324567	0.951424	-0.0497957	0.0504851	FALSE
Nt.PTH	Liver_SOX6	Parathyrin.intact [Mass/volume] in Serum or Plasma	endocrine	7185	0.324637	0.988595	-0.0114701	0.0116443	FALSE
Baso	AdiposeSubcutaneous_ADIPOQ	Basophils [#/volume] in Blood	immune	27447	0.324724	1.00519	0.00517251	0.00525228	FALSE
CD4_percent_	Spleen_FABP4	CD3+CD4+ (T4 helper) cells/100 cells in Blood	immune	1736	0.324807	1.02434	0.024045	0.0244134	FALSE
MBRat	BrainSpinalCord_RSPO3	Creatine kinase.MB/Creatine kinase.total in Serum or Plasma	cardiovascular	14153	0.32492	1.00781	0.00777574	0.00789871	FALSE
Thyrgb	Spleen_PLIN1	Thyroglobulin [Mass/volume] in Serum or Plasma	endocrine	1059	0.325236	1.02876	0.0283503	0.0288048	FALSE
FRONTAL.AXIS.P	AdiposeSubcutaneous_ADIPOQ	P wave axis	cardiovascular	7102	0.325682	1.01164	0.0115697	0.0117708	FALSE
TstPBy	WholeBlood_MYO1G	TstPBy	endocrine	15056	0.325716	0.992473	-0.00755575	0.00768789	FALSE
PLATELET	BrainSpinalCord_PYHIN1	PLATELET	blood	331	0.326059	0.951949	-0.0492436	0.0500635	FALSE
HGB_A1C	Lung_HLADQA1	Hemoglobin A1c (Glycated)	metabolic	306	0.326417	0.946722	-0.0547494	0.0556947	FALSE
LA	Testis_IIL7R	Lactate [Moles/volume] in Serum or Plasma	metabolic	10408	0.326643	0.991461	-0.00857611	0.00874272	FALSE
FMALN	AdrenalGland_TGFB1	Malignant cells/100 cells in Body fluid by Manual count	cancer	285	0.326665	1.02567	0.0253465	0.025794	FALSE
QRS.DURATION	Testis_IIL7R	QRS duration	cardiovascular	7482	0.326721	0.988462	-0.0116047	0.0118319	FALSE
GluBed	Spleen_FABP4	Glucose [Mass/volume] in Blood by Automated test strip	metabolic	26952	0.327472	1.00589	0.00587654	0.00600115	FALSE
AN.GAP	WholeBlood_MYO1G	Anion gap serum/plasma	metabolic	65927	0.327503	1.00314	0.00313768	0.00320445	FALSE
MonAbs	ArteryTibial_COTL1	MonAbs	immune	27047	0.327513	0.995346	-0.00466513	0.00476446	FALSE
T.WAVE.AXIS	Testis_IIL7R	T wave axis	cardiovascular	7476	0.327526	1.01198	0.0119058	0.012159	FALSE
HCTWB	AdiposeSubcutaneous_ADIPOQ	Hematocrit	blood	13193	0.327904	0.992724	-0.00730246	0.00746382	FALSE
PCO2	Liver_SOX6	Carbon dioxide [Partial pressure] in Arterial blood	blood	149	0.327977	1.0974	0.0929422	0.0946642	FALSE
Trnsfr	BrainFrontalCortex_DENND1C	Transferrin [Mass/volume] in Serum or Plasma	metabolic	1922	0.328104	1.02226	0.0220112	0.0225019	FALSE
CD4_percent_	WholeBlood_MYO1G	CD3+CD4+ (T4 helper) cells/100 cells in Blood	immune	1736	0.328421	1.02346	0.0231845	0.0237163	FALSE
Creat	ArteryTibial_COTL1	Creatinine [Mass/volume] in Blood Creatinine [Mass/volume] in Blood	kidney	66724	0.328563	1.00351	0.00350231	0.00358469	FALSE
TestFr	Testis_IIL7R	Testosterone Free [Mass/volume] in Serum or Plasma	endocrine	1952	0.328585	1.01759	0.0174333	0.0178398	FALSE
P.HORIZONTAL.AXIS	BrainSpinalCord_RSPO3	P wave axis horizontal plane Reference beat	cardiovascular	6960	0.32876	0.988014	-0.0120588	0.0123467	FALSE
GlutAc	BrainFrontalCortex_DENND1C	Glutamate [Moles/volume] in Serum or Plasma	metabolic	416	0.32881	0.950907	-0.0503395	0.0514871	FALSE
TropnT	Lung_HLADQA1	Troponin T.cardiac [Mass/volume] in Serum or Plasma	cardiovascular	1433	0.328821	0.977464	-0.0227942	0.0233349	FALSE
NonHDL	BrainSpinalCord_PYHIN1	Cholesterol non HDL [Mass/volume] in Serum or Plasma	metabolic	3537	0.328856	0.985811	-0.0142908	0.0146338	FALSE
MaltsT	BrainCerebellum_TLR9	Isomaltase [Enzymatic activity/mass] in Tissue	metabolic	359	0.329032	0.943441	-0.0582216	0.0595641	FALSE
SU.K	Spleen_PLIN1	Potassium [Moles/volume] in Urine	urinary	520	0.329182	1.03704	0.0363666	0.0372338	FALSE
VWFAg	Testis_PKD1	VWFAg	other	291	0.329358	1.0561	0.0545804	0.0558568	FALSE
Dimer	AdrenalGland_TGFB1	Dimer	blood	1136	0.329661	0.972182	-0.028212	0.0289288	FALSE
VitEGm	Liver_SOX6	Beta+gamma tocopherol [Mass/volume] in Serum or Plasma	metabolic	961	0.329733	0.969263	-0.0312193	0.0320147	FALSE
ACAIgM	BrainSpinalCord_PYHIN1	Cardiolipin IgM Ab [Units/volume] in Serum by Immunoassay	immune	2299	0.329749	1.01994	0.0197403	0.0202501	FALSE
Tyrosn	AdiposeSubcutaneous_ADIPOQ	Tyrosine [Moles/volume] in Serum or Plasma	metabolic	406	0.330041	1.0456	0.0445866	0.045718	FALSE
NRBCBC	BrainSpinalCord_PYHIN1	Nucleated erythrocytes/100 leukocytes [Ratio] in Cerebral spinal fluid by Manual count	blood	2621	0.33011	1.01356	0.0134727	0.0138313	FALSE
C3	WholeBlood_MYO1G	Complement C3 [Mass/volume] in Serum or Plasma	immune	3905	0.330498	1.01512	0.0150094	0.0154223	FALSE
NRBCMA	BrainSpinalCord_PYHIN1	Nucleated erythrocytes [#/volume] in Blood by Automated count	blood	1952	0.330751	1.01652	0.0163824	0.0168396	FALSE
FRONTAL.AXIS.TERMINAL.40.MS	BrainCerebellum_TLR9	FRONTAL AXIS TERMINAL 40 MS	cardiovascular	7463	0.33099	1.01304	0.012956	0.0133267	FALSE
ViARet	BrainCaudateBasalGanglia_FLT4	Retinol [Mass/volume] in Serum or Plasma	metabolic	2135	0.331075	0.978453	-0.0217828	0.0224062	FALSE
O2Sat	Lung_HLADQA1	Oxygen saturation Calculated from oxygen partial pressure in Arterial blood	blood	11007	0.331393	1.00816	0.00812904	0.00836878	FALSE
MXAMP	BrainSpinalCord_GREM1	Maximum clot firmness [Length] in Blood by Thromboelastography	other	760	0.331502	1.03411	0.03354	0.0345158	FALSE
SU.K	AdiposeSubcutaneous_ADIPOQ	Potassium [Moles/volume] in Urine	urinary	520	0.331697	0.963846	-0.0368243	0.0378991	FALSE
PSA.To	AdrenalGland_TGFB1	PSA-To	cancer	257	0.331727	0.944445	-0.057158	0.0587682	FALSE
IGRE	Spleen_FABP4	Immature granulocytes/100 leukocytes in Blood	immune	47690	0.331861	1.0044	0.00439238	0.00452644	FALSE
LucAbs	AdiposeSubcutaneous_ADIPOQ	Leukocytes [#/volume] in Blood by Automated count	blood	3739	0.331921	1.01366	0.0135659	0.01398	FALSE
HIV.hi	Testis_APOC1	HIV-hi	immune	146	0.332275	0.906506	-0.0981573	0.10086	FALSE
F.ALB	Testis_IIL7R	Albumin [Mass/volume] in Body fluid	liver	447	0.332857	0.957388	-0.0435466	0.0449181	FALSE
Hm	BrainCaudateBasalGanglia_FLT4	Hm	other	3075	0.332862	1.01639	0.0162587	0.0167872	FALSE
BASORE	Liver_SOX6	Basophils/100 leukocytes in Blood by Automated count	immune	49449	0.333179	0.995851	-0.00415748	0.00429608	FALSE
RDW.SD	AdrenalGland_TGFB1	RDW SD	blood	333	0.333258	1.05539	0.0539086	0.05563	FALSE
SU.Na	ArteryTibial_COTL1	Sodium [Moles/volume] in Urine	urinary	2764	0.333505	1.0158	0.0156763	0.0162071	FALSE
HrColl	BrainSpinalCord_GREM1	Collection duration of Unspecified specimen	urinary	1692	0.333553	0.989893	-0.0101589	0.0105028	FALSE
LH1	BrainCerebellum_TLR9	Lutropin [Units/volume] in Serum or Plasma	endocrine	2292	0.333627	0.979072	-0.0211501	0.021871	FALSE
O2SatV	Testis_IIL7R	Oxygen saturation Calculated from oxygen partial pressure in Venous blood	blood	8003	0.333655	0.989347	-0.0107102	0.0110775	FALSE
Serine	BrainCaudateBasalGanglia_FLT4	Serine [Moles/volume] in Serum or Plasma	metabolic	405	0.333705	1.04358	0.0426617	0.0440773	FALSE
SU.K	AdrenalGland_TGFB1	Potassium [Moles/volume] in Urine	urinary	520	0.333785	0.963589	-0.0370907	0.0383387	FALSE
TstFAM	AdrenalGland_TGFB1	Testosterone Free [Mass/volume] in Serum or Plasma	cancer	413	0.333836	1.04834	0.0472047	0.0487854	FALSE
PSARfx	BrainCerebellum_TLR9	PSA serum/plasma	cancer	198	0.334114	1.07702	0.074196	0.0766147	FALSE
ETOH	AdiposeSubcutaneous_ADIPOQ	Ethanol [Mass/volume] in Serum or Plasma	toxicology/pharmacology	537	0.334121	1.03868	0.0379485	0.0392539	FALSE
BILIRUBIN._CONJUGATED	BrainCaudateBasalGanglia_FLT4	Bilirubin.conjugated [Mass/volume] in Serum or Plasma	liver	161	0.334147	1.08228	0.0790701	0.0815957	FALSE
Vancomy	AdiposeSubcutaneous_ADIPOQ	Vancomycin [Susceptibility] by Minimum inhibitory concentration (MIC)	toxicology/pharmacology	1705	0.334423	0.978893	-0.0213332	0.022095	FALSE
Chol	ArteryTibial_COTL1	Cholesterol [Mass/volume] in Serum or Plasma	metabolic	32647	0.334617	1.00497	0.00495914	0.0051397	FALSE
QRS.HORIZONTAL.AXIS	Lung_HLADQA1	QRS axis.horizontal plane Reference beat	cardiovascular	7352	0.335065	1.01239	0.0123179	0.0127775	FALSE
EoAbs	AdiposeSubcutaneous_ADIPOQ	EoAbs	immune	26530	0.335084	0.995083	-0.00492945	0.00511385	FALSE
Pralbu	Spleen_FABP4	Prealbumin [Mass/volume] in Serum or Plasma	metabolic	6975	0.335106	0.988384	-0.0116838	0.0121208	FALSE
Lym	AdrenalGland_TGFB1	Lymphocytes [#/volume] in Blood	immune	28156	0.335495	1.00456	0.0045508	0.00472506	FALSE
VWFAg	Lung_HLADQA1	VWFAg	other	291	0.335987	0.941746	-0.0600195	0.0622725	FALSE
MBRat	BrainSpinalCord_GREM1	Creatine kinase.MB/Creatine kinase.total in Serum or Plasma	cardiovascular	14153	0.336029	0.992155	-0.00787548	0.00818595	FALSE
Monocy	BrainSpinalCord_PYHIN1	Monocytes [#/volume] in Blood by Manual count	immune	28144	0.336066	1.00469	0.00467636	0.00486117	FALSE
HrColl	AdrenalGland_TGFB1	Collection duration of Unspecified specimen	urinary	1692	0.336224	1.01008	0.0100256	0.0104223	FALSE
HEMATOCRIT	Spleen_FABP4	HEMATOCRIT	blood	695	0.336271	1.03449	0.0339038	0.0352342	FALSE
RBCFol	AdiposeSubcutaneous_ADIPOQ	Folate [Mass/volume] in Red Blood Cells	metabolic	4805	0.336574	0.987373	-0.0127073	0.0132223	FALSE
RDW	BrainCaudateBasalGanglia_FLT4	Erythrocyte distribution width [Ratio] by Automated count Erythrocyte distribution width [Ratio] by Automated count	blood	68724	0.336598	0.996472	-0.00353416	0.00367791	FALSE
IPF	Spleen_PLIN1	Platelets reticulated/100 platelets in Blood by Automated count	blood	4921	0.336715	1.01314	0.0130581	0.0135913	FALSE
MONOM	BrainCerebellum_TLR9	Monocytes/100 leukocytes in Blood by Manual count	immune	10903	0.336826	0.991135	-0.00890419	0.00927039	FALSE
VancTr	Testis_APOC1	Vancomycin [Mass/volume] in Serum or Plasma	toxicology/pharmacology	793	0.337031	1.03625	0.0356116	0.0370706	FALSE
PR.INTERVAL	ArteryTibial_COTL1	PP interval mean	cardiovascular	7227	0.337236	0.988187	-0.0118829	0.0123818	FALSE
PT.inr	BrainCaudateBasalGanglia_FLT4	INR	blood	37116	0.337473	1.00505	0.00503885	0.00525327	FALSE
HPLCA2	WholeBlood_MYO1G	Hemoglobin A2/Hemoglobin.total in Blood	blood	681	0.337804	0.96749	-0.0330507	0.0344563	FALSE
Estron	BrainSpinalCord_PYHIN1	Estrone (E1) [Mass/volume] in Serum or Plasma	endocrine	219	0.339074	0.931613	-0.0708373	0.0739224	FALSE
ScrasT	BrainSpinalCord_GREM1	Sucrase [Enzymatic activity/mass] in Tissue	metabolic	359	0.339108	1.05542	0.0539378	0.0563456	FALSE
Trnsfr	Spleen_FABP4	Transferrin [Mass/volume] in Serum or Plasma	metabolic	1922	0.339605	1.02309	0.0228239	0.0238948	FALSE
FRONTAL.AXIS.ST	BrainSpinalCord_PYHIN1	ST segment axis.horizontal plane	cardiovascular	7474	0.339961	0.989128	-0.0109318	0.0114552	FALSE
FRONTAL.AXIS.INITIAL.40.MS	Liver_SOX6	FRONTAL AXIS INITIAL 40 MS	cardiovascular	7389	0.340613	1.01156	0.0114956	0.0120624	FALSE
HDL.C	WholeBlood_MYO1G	Cholesterol in HDL [Mass/volume] in Serum or Plasma	metabolic	31703	0.34094	1.005	0.00499244	0.00524237	FALSE
FK.506	Testis_PKD1	Tacrolimus [Mass/volume] in Blood	liver	1638	0.341364	0.979484	-0.0207295	0.0217804	FALSE
MCH	Spleen_FABP4	MCH [Entitic mass] by Automated count	blood	68721	0.341376	1.00336	0.00335614	0.00352737	FALSE
IMMATURE_GRANULOCYTES	Lung_HLADQA1	IMMATURE_GRANULOCYTES	immune	978	0.341527	0.972104	-0.0282927	0.0297309	FALSE
pH.Ven	BrainSpinalCord_RSPO3	pH of Venous blood	kidney	9056	0.341544	0.99072	-0.00932375	0.00980241	FALSE
UWBC	WholeBlood_MYO1G	Leukocytes [#/area] in Urine sediment by Microscopy high power field	urinary	26160	0.341617	0.994177	-0.00584018	0.00614114	FALSE
F8Act	Testis_IIL7R	Coagulation factor VIII activity actual/normal in Platelet poor plasma by Coagulation assay	blood	948	0.34173	0.970534	-0.0299086	0.0314417	FALSE
WBCrt	Testis_IIL7R	Creatinine [Mass/volume] in Blood	blood	7395	0.341755	1.01047	0.0104156	0.0109549	FALSE
CKMBRe	Spleen_FABP4	Creatine kinase.MB [Mass/volume] in Serum or Plasma	cardiovascular	14390	0.34186	1.00798	0.00794557	0.0083591	FALSE
TC.HDL	WholeBlood_CST7	Cholesterol.total/Cholesterol in HDL [Molar ratio] in Serum or Plasma	metabolic	3993	0.341942	0.981835	-0.0183324	0.0192882	FALSE
HEMATOCRIT	WholeBlood_MYO1G	HEMATOCRIT	blood	695	0.342159	1.03334	0.0327924	0.0344975	FALSE
O2Sat	Testis_APOC1	Oxygen saturation Calculated from oxygen partial pressure in Arterial blood	blood	11007	0.342262	0.991968	-0.00806486	0.0084916	FALSE
SomatC	WholeBlood_CST7	SomatC	endocrine	955	0.342267	1.03891	0.0381764	0.0401782	FALSE
Q.ONSET	AdiposeSubcutaneous_ADIPOQ	Q ONSET	cardiovascular	7486	0.342518	1.01065	0.0105942	0.0111605	FALSE
PTTCtr	BrainSpinalCord_PYHIN1	aPTT in Platelet poor plasma by Coagulation assay	blood	20321	0.342518	0.995654	-0.00435548	0.00458846	FALSE
AngioC	BrainCaudateBasalGanglia_FLT4	Angiotensin converting enzyme [Enzymatic activity/volume] in Serum or Plasma	cardiovascular	797	0.342883	0.96934	-0.0311394	0.0328107	FALSE
G.Sub3	BrainFrontalCortex_DENND1C	IgG subclass 3 [Mass/volume] in Serum	immune	336	0.342952	1.05624	0.0547116	0.0576056	FALSE
UNBOUND_IRON_BINDING	ArteryTibial_COTL1	UNBOUND_IRON_BINDING	metabolic	166	0.342965	0.920606	-0.0827232	0.086953	FALSE
Serine	AdiposeSubcutaneous_ADIPOQ	Serine [Moles/volume] in Serum or Plasma	metabolic	405	0.34318	1.04161	0.0407649	0.0429528	FALSE
BASOPHIL.PERCENT	BrainSpinalCord_GREM1	BASOPHIL PERCENT	immune	331	0.343511	1.05221	0.0508927	0.0536456	FALSE
VZ.IgM	AdrenalGland_TGFB1	Varicella zoster virus IgM Ab [Units/volume] in Serum by Immunoassay	toxicology/pharmacology	105	0.343583	1.10021	0.0955043	0.100294	FALSE
pH	BrainCaudateBasalGanglia_FLT4	pH of Arterial blood	kidney	18070	0.343666	0.993518	-0.00650306	0.00686721	FALSE
IGF_1_Z.score	WholeBlood_CST7	Insulin-like growth factor-I [Z-score] in Serum or Plasma	metabolic	147	0.343666	0.892444	-0.113792	0.119729	FALSE
IRF	BrainSpinalCord_RSPO3	Immature reticulocytes/Reticulocytes.total in Blood	blood	5917	0.343756	1.01056	0.0105026	0.0110921	FALSE
IGF_1_Z.score	BrainCaudateBasalGanglia_FLT4	Insulin-like growth factor-I [Z-score] in Serum or Plasma	metabolic	147	0.343922	1.09118	0.0872551	0.0918565	FALSE
CoHgb	ArteryTibial_COTL1	Carboxyhemoglobin % in blood	toxicology/pharmacology	6905	0.344069	1.01141	0.0113411	0.0119857	FALSE
HEMOGLOBIN	BrainCaudateBasalGanglia_FLT4	HEMOGLOBIN	blood	693	0.344303	1.03313	0.0325918	0.0344391	FALSE
O2Sat	AdiposeSubcutaneous_ADIPOQ	Oxygen saturation Calculated from oxygen partial pressure in Arterial blood	blood	11007	0.344429	1.00748	0.00745547	0.00788529	FALSE
RetiCt	BrainSpinalCord_PYHIN1	Reticulocytes/100 erythrocytes in Blood by Automated count	blood	7553	0.344694	1.00862	0.00858227	0.00908186	FALSE
LDLCho	Testis_IIL7R	Cholesterol in LDL [Mass/volume] in Serum or Plasma by calculation	metabolic	645	0.344715	0.963799	-0.0368724	0.0389936	FALSE
SomatC	Testis_PKD1	SomatC	endocrine	955	0.345623	0.97131	-0.02911	0.0308503	FALSE
FBaso	AdrenalGland_TGFB1	Basophils/100 leukocytes in Body fluid by Manual count	immune	1072	0.345724	1.02382	0.0235408	0.0249548	FALSE
RETHE	Testis_APOC1	Hemoglobin [Entitic mass] in Reticulocytes	blood	4850	0.345914	0.986507	-0.0135845	0.0144112	FALSE
Asprgn	AdrenalGland_TGFB1	Asparagine [Moles/volume] in Serum or Plasma	metabolic	404	0.34594	0.954788	-0.0462659	0.0490289	FALSE
Amm	BrainSpinalCord_RSPO3	Ammonia [Moles/volume] in Plasma	metabolic	3273	0.345982	0.984523	-0.015598	0.0165488	FALSE
ETOH	AdrenalGland_TGFB1	Ethanol [Mass/volume] in Serum or Plasma	toxicology/pharmacology	537	0.346153	0.960698	-0.0400955	0.0425221	FALSE
Test_percent_F	Spleen_FABP4	Testosterone Free/Testosterone.total in Serum or Plasma	endocrine	390	0.346258	1.05067	0.0494297	0.0524139	FALSE
EstUn	Testis_IIL7R	Estriol (E3).unconjugated [Mass/volume] in Serum or Plasma	endocrine	612	0.346311	1.04055	0.039745	0.0421691	FALSE
ANGL	BrainCerebellum_TLR9	Clot angle in Blood by Thromboelastography	blood	760	0.346495	1.03427	0.0336953	0.0357697	FALSE
USpGr	Testis_APOC1	Specific gravity of Urine by Test strip	urinary	43362	0.346562	0.996176	-0.0038309	0.00406984	FALSE
P.HORIZONTAL.AXIS	BrainSpinalCord_GREM1	P wave axis horizontal plane Reference beat	cardiovascular	6960	0.346985	1.01187	0.0117982	0.0125444	FALSE
CPlaCl	BrainSpinalCord_RSPO3	Plasma cells/100 leukocytes in Cerebral spinal fluid by Manual count	blood	745	0.347029	0.972963	-0.0274094	0.0291287	FALSE
CH50	Spleen_FABP4	Complement C3 [Mass/volume] in Serum or Plasma	immune	600	0.347205	1.03982	0.039043	0.0415004	FALSE
FRONTAL.AXIS.ST	AdiposeSubcutaneous_ADIPOQ	ST segment axis.horizontal plane	cardiovascular	7474	0.347275	1.01069	0.0106342	0.0113136	FALSE
QRS.HORIZONTAL.AXIS	ArteryTibial_COTL1	QRS axis.horizontal plane Reference beat	cardiovascular	7352	0.347433	0.988414	-0.0116541	0.0124027	FALSE
Fbrngn	Liver_SOX6	Fibrinogen [Mass/volume] in Platelet poor plasma by Coagulation assay	blood	6213	0.347443	1.01223	0.0121542	0.0129351	FALSE
C1Elh	AdrenalGland_TGFB1	Complement C1 esterase inhibitor [Mass/volume] in Serum or Plasma	immune	164	0.347612	1.08497	0.0815526	0.0865511	FALSE
R.LPA	BrainSpinalCord_RSPO3	Lipoprotein a [Mass/volume] in Serum or Plasma	metabolic	346	0.347652	0.949107	-0.0522338	0.0555384	FALSE
SGPT_ALT	BrainSpinalCord_GREM1	SGPT_ALT	metabolic	239	0.347938	1.06551	0.0634555	0.0674636	FALSE
T.WAVE.AXIS	BrainCaudateBasalGanglia_FLT4	T wave axis	cardiovascular	7476	0.348011	0.988624	-0.0114408	0.0121903	FALSE
Ca	WholeBlood_MYO1G	Calcium serum/plasma serum/plasma	metabolic	65908	0.348289	1.00316	0.00315862	0.00336769	FALSE
R.LPA	AdiposeSubcutaneous_ADIPOQ	Lipoprotein a [Mass/volume] in Serum or Plasma	metabolic	346	0.348349	1.05565	0.0541549	0.0576645	FALSE
CALCULATED_MEAN_GLUCOSE	Spleen_FABP4	CALCULATED_MEAN_GLUCOSE	metabolic	306	0.348473	1.06256	0.0606764	0.0646126	FALSE
A1Anti	Spleen_FABP4	Alpha 1 antitrypsin [Mass/volume] in Serum or Plasma	other	1839	0.348568	0.977403	-0.0228561	0.0243769	FALSE
HIV.hi	Spleen_PLIN1	HIV-hi	immune	146	0.34861	0.894538	-0.111448	0.118472	FALSE
HCO3Ca	WholeBlood_MYO1G	Bicarbonate [Moles/volume] in Unspecified specimen	metabolic	17733	0.348763	0.99333	-0.00669227	0.0071421	FALSE
BAbs	Spleen_PLIN1	Basophils [#/volume] in Blood by Automated count	immune	26531	0.348961	0.99519	-0.0048219	0.00514818	FALSE
Osmol	Spleen_PLIN1	Osmolality of Serum or Plasma	blood	1931	0.349121	1.02112	0.0208979	0.0223143	FALSE
FLgOth	BrainSpinalCord_GREM1	Unidentified cells/100 leukocytes in Body fluid	blood	882	0.349315	0.971402	-0.0290154	0.0309852	FALSE
Gluc	WholeBlood_CST7	Glucose lab	metabolic	66124	0.349324	1.00438	0.00436617	0.00466517	FALSE
Q.ONSET	Spleen_PLIN1	Q ONSET	cardiovascular	7486	0.349467	1.01059	0.010537	0.0112613	FALSE
sz	BrainCerebellum_TLR9	sz	other	490	0.349716	1.04546	0.0444546	0.0474909	FALSE
I.WBC	AdrenalGland_TGFB1	Leukocytes [#/volume] in Blood by Automated count	immune	1047	0.35021	0.974306	-0.0260297	0.0278509	FALSE
RetiCt	BrainCaudateBasalGanglia_FLT4	Reticulocytes/100 erythrocytes in Blood by Automated count	blood	7553	0.350267	1.00892	0.00887759	0.00950359	FALSE
LDL.C	BrainCerebellum_TLR9	Cholesterol in LDL [Mass/volume] in Serum or Plasma by calculation	metabolic	30549	0.350337	0.994435	-0.00558011	0.00597475	FALSE
IMMATURE_GRANULOCYTES	Spleen_PLIN1	IMMATURE_GRANULOCYTES	immune	978	0.350502	1.02759	0.0272208	0.0291422	FALSE
IMMATURE_GRANULOCYTES	BrainSpinalCord_GREM1	IMMATURE_GRANULOCYTES	immune	978	0.350825	0.971611	-0.0287998	0.0308533	FALSE
BASOPHIL.PERCENT	AdrenalGland_TGFB1	BASOPHIL PERCENT	immune	331	0.351112	0.950565	-0.0506986	0.0542914	FALSE
Gluc	AdiposeSubcutaneous_ADIPOQ	Glucose lab	metabolic	66124	0.351364	1.00313	0.00312376	0.00335184	FALSE
Leucne	BrainCerebellum_TLR9	Leucine [Moles/volume] in Serum or Plasma	metabolic	407	0.351593	0.954671	-0.0463887	0.0497401	FALSE
Prog.R	Spleen_PLIN1	Progesterone [Mass/volume] in Serum or Plasma	endocrine	940	0.351633	0.972006	-0.0283934	0.0304684	FALSE
CO2	Testis_APOC1	Carbon dioxide serum/plasma	blood	66082	0.351717	1.00304	0.00303227	0.00325605	FALSE
CNeut	BrainSpinalCord_PYHIN1	Neutrophils/100 leukocytes in Cerebral spinal fluid by Manual count	immune	1795	0.352206	0.977297	-0.0229644	0.0246779	FALSE
Uurob	BrainFrontalCortex_DENND1C	Urobilinogen [Presence] in Urine by Test strip	urinary	501	0.352567	0.962851	-0.037857	0.0406838	FALSE
FTo.Cl	Lung_HLADQA1	Cells Counted Total [#] in Body fluid	blood	3095	0.352706	1.01131	0.0112478	0.012101	FALSE
pH.Ven	Testis_APOC1	pH of Venous blood	kidney	9056	0.352845	0.990388	-0.00965817	0.0103948	FALSE
Vi.B12	Testis_IIL7R	Cobalamin (Vitamin B12) [Mass/volume] in Serum or Plasma	metabolic	20957	0.35306	0.993797	-0.00622245	0.00670024	FALSE
GTT50g	WholeBlood_MYO1G	GTT50g	metabolic	2510	0.353498	0.982332	-0.0178262	0.0192093	FALSE
QRS.HORIZONTAL.AXIS	Spleen_PLIN1	QRS axis.horizontal plane Reference beat	cardiovascular	7352	0.353533	0.988864	-0.011198	0.0120692	FALSE
PSA.Fr	Liver_SOX6	Free PSA serum/plasma	cancer	650	0.353554	1.04041	0.0396182	0.0426738	FALSE
SU.Ure	BrainFrontalCortex_DENND1C	Urea nitrogen [Mass/volume] in Urine	urinary	2739	0.353726	1.01673	0.016596	0.0178924	FALSE
GluBed	BrainSpinalCord_PYHIN1	Glucose [Mass/volume] in Blood by Automated test strip	metabolic	26952	0.354064	1.00513	0.00511465	0.0055189	FALSE
Prog.R	Spleen_FABP4	Progesterone [Mass/volume] in Serum or Plasma	endocrine	940	0.354185	0.972049	-0.0283496	0.0305831	FALSE
PR.INTERVAL	Testis_IIL7R	PP interval mean	cardiovascular	7227	0.354236	1.01175	0.0116802	0.0126073	FALSE
Amm	BrainFrontalCortex_DENND1C	Ammonia [Moles/volume] in Plasma	metabolic	3273	0.354352	0.984316	-0.0158087	0.0170662	FALSE
NRBCBC	WholeBlood_MYO1G	Nucleated erythrocytes/100 leukocytes [Ratio] in Cerebral spinal fluid by Manual count	blood	2621	0.354432	0.987	-0.0130849	0.0141276	FALSE
NEUTRE	BrainCerebellum_TLR9	Neutrophils/100 leukocytes in Blood by Automated count	immune	49526	0.354677	0.99615	-0.0038577	0.00416794	FALSE
Theo	Spleen_FABP4	Theophylline [Mass/volume] in Serum or Plasma	toxicology/pharmacology	125	0.354753	0.9282	-0.0745083	0.0801678	FALSE
RDW	Spleen_FABP4	Erythrocyte distribution width [Ratio] by Automated count Erythrocyte distribution width [Ratio] by Automated count	blood	68724	0.354781	0.996439	-0.00356756	0.00385531	FALSE
FBlsts	Testis_APOC1	Blasts/100 leukocytes in Body fluid by Manual count	immune	775	0.354943	0.990648	-0.0093963	0.0101515	FALSE
LDL.C	Testis_IIL7R	Cholesterol in LDL [Mass/volume] in Serum or Plasma by calculation	metabolic	30549	0.355251	1.005	0.00499219	0.00540007	FALSE
Prolac	Testis_IIL7R	Prolactin [Mass/volume] in Serum or Plasma	endocrine	2932	0.355292	0.983959	-0.0161707	0.0174908	FALSE
X125DHy	Testis_APOC1	Calcitriol [Mass/volume] in Serum or Plasma	metabolic	2866	0.355326	1.01625	0.0161239	0.0174414	FALSE
X25HyD3	BrainSpinalCord_GREM1	Calcidiol [Mass/volume] in Serum or Plasma	metabolic	10329	0.355648	0.991403	-0.00863404	0.00934692	FALSE
sn	Spleen_PLIN1	sn	other	2586	0.355693	0.985706	-0.0143974	0.0155854	FALSE
AlbCnc	WholeBlood_MYO1G	Albumin [Presence] in Urine	urinary	5704	0.355749	1.01238	0.0123072	0.0133256	FALSE
FPlaCl	Spleen_FABP4	Plasma cells/100 leukocytes in Body fluid	blood	780	0.356069	0.986505	-0.0135871	0.0147135	FALSE
I.WBC	Testis_IIL7R	Leukocytes [#/volume] in Blood by Automated count	immune	1047	0.356069	0.973547	-0.0268089	0.0290361	FALSE
FATYP	ArteryTibial_COTL1	Variant lymphocytes/100 leukocytes in Body fluid by Manual count	blood	1061	0.356991	1.02333	0.0230575	0.0250211	FALSE
F.ALB	ArteryTibial_COTL1	Albumin [Mass/volume] in Body fluid	liver	447	0.357098	0.960083	-0.0407357	0.0441867	FALSE
CO2	BrainSpinalCord_PYHIN1	Carbon dioxide serum/plasma	blood	66082	0.357379	1.00281	0.00280902	0.00305203	FALSE
CBaso	BrainSpinalCord_PYHIN1	Basophils/100 leukocytes in Cerebral spinal fluid by Manual count	immune	876	0.357539	1.02584	0.0255164	0.0277183	FALSE
LA	BrainFrontalCortex_DENND1C	Lactate [Moles/volume] in Serum or Plasma	metabolic	10408	0.357577	0.991637	-0.00839852	0.00912849	FALSE
Ornthn	Testis_PKD1	Ornithine [Moles/volume] in Serum or Plasma	metabolic	417	0.357619	1.04333	0.0424222	0.0460623	FALSE
GluWB	Spleen_PLIN1	Glucose [Mass/volume] in Blood	blood	14705	0.357809	0.99328	-0.00674254	0.00733222	FALSE
Cr24Hr	ArteryTibial_COTL1	Creatinine [Mass/time] in 24 hour Urine	kidney	1486	0.357842	0.979623	-0.0205872	0.0223828	FALSE
LYMPRE	BrainCerebellum_TLR9	Lymphocytes/100 leukocytes in Blood by Automated count	immune	49425	0.357913	1.00385	0.00384337	0.0041805	FALSE
CPmylo	Spleen_FABP4	Promyelocytes/100 leukocytes in Cerebral spinal fluid by Manual count	immune	754	0.357915	1.0251	0.0247854	0.026943	FALSE
RePRA	BrainFrontalCortex_DENND1C	RePRA	toxicology/pharmacology	507	0.358255	0.966485	-0.0340898	0.0370718	FALSE
SyMnCl	Testis_PKD1	Mononuclear cells/100 leukocytes in Synovial fluid by Manual count	immune	978	0.358738	1.0229	0.0226394	0.0246559	FALSE
Myelo	BrainSpinalCord_RSPO3	Myelocytes/100 leukocytes in Blood by Manual count	immune	7864	0.35898	1.01035	0.0103003	0.0112281	FALSE
EOSIAB	ArteryTibial_COTL1	Eosinophils [#/volume] in Blood by Automated count	immune	32012	0.359173	0.995496	-0.00451387	0.00492267	FALSE
Q.ONSET	BrainSpinalCord_GREM1	Q ONSET	cardiovascular	7486	0.359199	1.01083	0.0107719	0.0117476	FALSE
ACTH	AdiposeSubcutaneous_ADIPOQ	Corticotropin [Mass/volume] in Plasma	endocrine	1600	0.35927	1.01944	0.0192563	0.0209987	FALSE
CR.Day	BrainSpinalCord_PYHIN1	Creatinine [Mass/time] in 24 hour Urine	kidney	858	0.35998	1.02814	0.0277526	0.0303008	FALSE
Fructo	BrainSpinalCord_PYHIN1	Fructosamine [Moles/volume] in Serum or Plasma	metabolic	544	0.360249	1.03095	0.0304805	0.033287	FALSE
RBCFol	WholeBlood_CST7	Folate [Mass/volume] in Red Blood Cells	metabolic	4805	0.36071	1.01741	0.0172594	0.0188813	FALSE
Trigs	BrainSpinalCord_PYHIN1	Triglyceride [Mass/volume] in Serum or Plasma	metabolic	32852	0.361023	0.995346	-0.00466483	0.00510693	FALSE
SMAb	BrainCaudateBasalGanglia_FLT4	Smith extractable nuclear Ab [Units/volume] in Serum by Immunoassay	immune	1003	0.361081	0.974394	-0.02594	0.0283891	FALSE
TstPBy	BrainSpinalCord_RSPO3	TstPBy	endocrine	15056	0.361123	1.00672	0.00670177	0.00733833	FALSE
Aldo.P	WholeBlood_CST7	Aldosterone [Mass/volume] in Serum or Plasma	endocrine	1234	0.361241	0.972846	-0.0275297	0.0301415	FALSE
AntDNA	ArteryTibial_COTL1	DNA double strand Ab [Units/volume] in Serum	immune	2438	0.361419	0.98195	-0.0182148	0.019954	FALSE
TBil	BrainSpinalCord_RSPO3	Total Bilirubin serum/plasma	metabolic	60126	0.36144	0.997154	-0.00285	0.00312284	FALSE
NRBCMA	Spleen_PLIN1	Nucleated erythrocytes [#/volume] in Blood by Automated count	blood	1952	0.361584	1.01467	0.0145644	0.0159599	FALSE
VitaB6	Liver_SOX6	Pyridoxine [Mass/volume] in Serum or Plasma	metabolic	1898	0.361605	1.02134	0.021115	0.0231389	FALSE
VitEGm	WholeBlood_MYO1G	Beta+gamma tocopherol [Mass/volume] in Serum or Plasma	metabolic	961	0.361681	1.03085	0.0303848	0.0332945	FALSE
GluBed	AdrenalGland_TGFB1	Glucose [Mass/volume] in Blood by Automated test strip	metabolic	26952	0.361934	0.994766	-0.00524744	0.00575566	FALSE
MaltsT	AdrenalGland_TGFB1	Isomaltase [Enzymatic activity/mass] in Tissue	metabolic	359	0.361973	1.05002	0.0488051	0.0534654	FALSE
CMonMc	Spleen_FABP4	Monocytes+Macrophages/100 leukocytes in Cerebral spinal fluid by Manual count	immune	2208	0.362109	1.0174	0.0172525	0.0189267	FALSE
MCHC	BrainSpinalCord_PYHIN1	MCHC [Mass/volume] by Automated count	blood	57734	0.362655	0.996841	-0.00316446	0.00347619	FALSE
ATRIAL.RATE	Testis_PKD1	P wave Atrium by EKG	cardiovascular	7494	0.362691	0.990415	-0.00963122	0.0105802	FALSE
LEUKOREDUCED_RANDOM_PLATELETS	Spleen_PLIN1	LEUKOREDUCED_RANDOM_PLATELETS	immune	2291	0.362913	0.981256	-0.0189224	0.0207935	FALSE
PenG	Testis_PKD1	Penicillin G [Susceptibility] by Minimum inhibitory concentration (MIC)	immune	223	0.36297	0.941245	-0.0605515	0.0664129	FALSE
FMALN	Spleen_FABP4	Malignant cells/100 cells in Body fluid by Manual count	cancer	285	0.363043	0.976948	-0.0233216	0.0255962	FALSE
sz	BrainFrontalCortex_DENND1C	sz	other	490	0.363443	0.959961	-0.0408629	0.044919	FALSE
Baso	BrainCerebellum_TLR9	Basophils [#/volume] in Blood	immune	27447	0.363497	0.994651	-0.00536357	0.00590222	FALSE
Test_percent_F	WholeBlood_MYO1G	Testosterone Free/Testosterone.total in Serum or Plasma	endocrine	390	0.363609	0.954688	-0.0463707	0.0509779	FALSE
Genta	BrainFrontalCortex_DENND1C	Gentamicin [Mass/volume] in Serum or Plasma	toxicology/pharmacology	735	0.363687	0.96179	-0.0389596	0.0428627	FALSE
FBaso	Spleen_FABP4	Basophils/100 leukocytes in Body fluid by Manual count	immune	1072	0.363761	1.0218	0.021569	0.0237383	FALSE
AFPTum	Testis_APOC1	Alpha-1-fetoprotein.tumor marker [Mass/volume] in Serum or Plasma	cancer	2894	0.36391	0.984638	-0.0154813	0.0170483	FALSE
LH1	Lung_HLADQA1	Lutropin [Units/volume] in Serum or Plasma	endocrine	2292	0.363915	0.9812	-0.0189787	0.0208991	FALSE
MCV	BrainSpinalCord_PYHIN1	MCV [Entitic volume] by Automated count	blood	68696	0.364024	0.997097	-0.00290736	0.0032029	FALSE
P.HORIZONTAL.AXIS	AdiposeSubcutaneous_ADIPOQ	P wave axis horizontal plane Reference beat	cardiovascular	6960	0.36408	1.01093	0.0108709	0.0119766	FALSE
MonAbs	Spleen_PLIN1	MonAbs	immune	27047	0.364093	1.00428	0.00426668	0.00470102	FALSE
UGrCst	Spleen_PLIN1	Granular casts [#/area] in Urine sediment by Microscopy high power field	urinary	1108	0.364117	0.978794	-0.0214342	0.0236078	FALSE
Estron	BrainCerebellum_TLR9	Estrone (E1) [Mass/volume] in Serum or Plasma	endocrine	219	0.364345	0.932849	-0.0695116	0.0764564	FALSE
DHEA.S	WholeBlood_MYO1G	Dehydroepiandrosterone sulfate (DHEA-S) [Mass/volume] in Serum or Plasma	endocrine	1068	0.364372	1.02847	0.0280701	0.0309326	FALSE
WBCrt	Spleen_PLIN1	Creatinine [Mass/volume] in Blood	blood	7395	0.36475	1.00992	0.00987195	0.0108913	FALSE
Trnsfr	AdiposeSubcutaneous_ADIPOQ	Transferrin [Mass/volume] in Serum or Plasma	metabolic	1922	0.364837	0.981221	-0.0189571	0.0209147	FALSE
F7Act	Spleen_PLIN1	Coagulation factor VII activity actual/normal in Platelet poor plasma by Coagulation assay	blood	104	0.364987	1.09079	0.0869026	0.0954273	FALSE
Amm	Spleen_FABP4	Ammonia [Moles/volume] in Plasma	metabolic	3273	0.365271	1.01599	0.0158594	0.0175147	FALSE
NRBCBC	Spleen_PLIN1	Nucleated erythrocytes/100 leukocytes [Ratio] in Cerebral spinal fluid by Manual count	blood	2621	0.365291	1.01239	0.0123168	0.0136024	FALSE
X3OHCot	BrainSpinalCord_GREM1	Trans-3-Hydroxycotinine [Mass/volume] in Serum or Plasma	toxicology/pharmacology	370	0.365321	0.959591	-0.0412482	0.0455056	FALSE
ClSwtL	Testis_APOC1	Chloride [Moles/volume] in Sweat	metabolic	108	0.365343	1.10597	0.10072	0.110708	FALSE
QRS.HORIZONTAL.AXIS	Testis_IIL7R	QRS axis.horizontal plane Reference beat	cardiovascular	7352	0.365599	1.01153	0.0114625	0.0126685	FALSE
G.Indx	Spleen_FABP4	IgG clearance/Albumin clearance [Ratio] in Serum and CSF	immune	592	0.365737	1.0377	0.0370115	0.0408876	FALSE
LYMPHOCYTE.PERCENT	Testis_IIL7R	LYMPHOCYTE PERCENT	immune	332	0.365828	0.954224	-0.0468573	0.0517404	FALSE
Commen	BrainSpinalCord_GREM1	Commen	other	391	0.365847	1.0326	0.0320845	0.0354376	FALSE
PenG	Testis_APOC1	Penicillin G [Susceptibility] by Minimum inhibitory concentration (MIC)	immune	223	0.365876	0.931792	-0.0706453	0.0779557	FALSE
CD4_percent_	Testis_IIL7R	CD3+CD4+ (T4 helper) cells/100 cells in Blood	immune	1736	0.366013	1.02159	0.0213581	0.0236209	FALSE
FSH1	Liver_SOX6	Follitropin [Units/volume] in Serum or Plasma	endocrine	3767	0.366087	1.01535	0.0152335	0.0168524	FALSE
TRPI	BrainFrontalCortex_DENND1C	Troponin I.cardiac [Mass/volume] in Serum or Plasma	cardiovascular	11307	0.366119	0.992483	-0.00754519	0.00834826	FALSE
RBC	Testis_IIL7R	Erythrocytes [#/volume] in Blood by Automated count	blood	3040	0.366123	1.01543	0.0153124	0.0169405	FALSE
MONORE	BrainCaudateBasalGanglia_FLT4	Monocytes/100 leukocytes in Blood by Automated count	immune	49497	0.366203	0.996323	-0.00368345	0.00407634	FALSE
Tyrosn	BrainSpinalCord_RSPO3	Tyrosine [Moles/volume] in Serum or Plasma	metabolic	406	0.366275	0.955023	-0.0460202	0.0508775	FALSE
ClSwt	BrainFrontalCortex_DENND1C	ClSwt	metabolic	395	0.366389	1.06014	0.0583967	0.0645735	FALSE
HEMATOCRIT	Testis_PKD1	HEMATOCRIT	blood	695	0.366521	0.96869	-0.0318104	0.0352035	FALSE
X125DHy	Spleen_FABP4	Calcitriol [Mass/volume] in Serum or Plasma	metabolic	2866	0.366584	0.983959	-0.0161708	0.0179072	FALSE
TTAIgA	BrainCaudateBasalGanglia_FLT4	Tissue transglutaminase IgA Ab [Units/volume] in Serum by Immunoassay	immune	1673	0.366995	1.02177	0.0215371	0.0238675	FALSE
RDW	Spleen_PLIN1	Erythrocyte distribution width [Ratio] by Automated count Erythrocyte distribution width [Ratio] by Automated count	blood	68724	0.367002	1.00321	0.00320616	0.00355407	FALSE
RDW.CV	ArteryTibial_COTL1	RDW CV	blood	332	0.36716	0.954107	-0.0469794	0.0520198	FALSE
RVVT	WholeBlood_CST7	dRVVT actual/normal (normalized LA screen)	immune	1992	0.36739	1.02681	0.026452	0.0293397	FALSE
NormeU	Spleen_PLIN1	Normetanephrine [Mass/time] in 24 hour Urine	urinary	405	0.367546	0.954367	-0.0467069	0.0517738	FALSE
IMMATURE_GRANULOCYTES	BrainCaudateBasalGanglia_FLT4	IMMATURE_GRANULOCYTES	immune	978	0.367605	1.02778	0.0274016	0.0303991	FALSE
RDWSD	Testis_APOC1	Erythrocyte distribution width [Entitic volume] by Automated count	blood	61257	0.367763	1.00347	0.00346669	0.00384897	FALSE
FMonMc	ArteryTibial_COTL1	Mononuclear cells [#/volume] in Body fluid by Manual count	immune	1858	0.36777	1.01982	0.0196298	0.0217896	FALSE
G.Sub2	Testis_APOC1	IgG subclass 2 [Mass/volume] in Serum	immune	336	0.367784	1.05168	0.0503847	0.0558643	FALSE
FPlaCl	AdiposeSubcutaneous_ADIPOQ	Plasma cells/100 leukocytes in Body fluid	blood	780	0.367953	1.01325	0.013159	0.0146073	FALSE
Asprgn	WholeBlood_MYO1G	Asparagine [Moles/volume] in Serum or Plasma	metabolic	404	0.368203	0.955055	-0.0459864	0.0510451	FALSE
RETHE	WholeBlood_MYO1G	Hemoglobin [Entitic mass] in Reticulocytes	blood	4850	0.368525	1.01285	0.012767	0.0141962	FALSE
IgA	Liver_SOX6	IgA [Mass/volume] in Serum or Plasma	immune	8148	0.368743	1.01022	0.01017	0.011314	FALSE
FMonMc	BrainCaudateBasalGanglia_FLT4	Mononuclear cells [#/volume] in Body fluid by Manual count	immune	1858	0.368863	1.0203	0.0200981	0.0223604	FALSE
CPmylo	BrainSpinalCord_GREM1	Promyelocytes/100 leukocytes in Cerebral spinal fluid by Manual count	immune	754	0.369442	0.976586	-0.0236921	0.0263812	FALSE
EOSIM	WholeBlood_MYO1G	Eosinophils/100 leukocytes in Blood by Automated count	immune	35085	0.369454	0.995485	-0.00452526	0.00504203	FALSE
Lym	BrainCerebellum_TLR9	Lymphocytes [#/volume] in Blood	immune	28156	0.369567	0.995357	-0.00465393	0.0051866	FALSE
ChromA	Testis_IIL7R	Chromogranin A [Mass/volume] in Serum or Plasma	cancer	461	0.36986	0.967151	-0.0334006	0.0372091	FALSE
LucAbs	WholeBlood_CST7	Leukocytes [#/volume] in Blood by Automated count	blood	3739	0.370241	1.01734	0.0171911	0.0191837	FALSE
LYMPRE	Testis_IIL7R	Lymphocytes/100 leukocytes in Blood by Automated count	immune	49425	0.370631	0.996597	-0.00340862	0.00380725	FALSE
BAbs	BrainFrontalCortex_DENND1C	Basophils [#/volume] in Blood by Automated count	immune	26531	0.371335	0.995144	-0.00486762	0.00544483	FALSE
CO2	Spleen_PLIN1	Carbon dioxide serum/plasma	blood	66082	0.371415	1.00276	0.00276099	0.00308894	FALSE
CH50	BrainCerebellum_TLR9	Complement C3 [Mass/volume] in Serum or Plasma	immune	600	0.371482	0.9601	-0.0407183	0.0455264	FALSE
Asprgn	Testis_IIL7R	Asparagine [Moles/volume] in Serum or Plasma	metabolic	404	0.371522	1.04272	0.0418293	0.0467541	FALSE
Uurob	BrainSpinalCord_RSPO3	Urobilinogen [Presence] in Urine by Test strip	urinary	501	0.371682	1.03582	0.0351934	0.0393593	FALSE
AngioC	Spleen_PLIN1	Angiotensin converting enzyme [Enzymatic activity/volume] in Serum or Plasma	cardiovascular	797	0.371811	0.971248	-0.0291731	0.0326467	FALSE
RDWSD	WholeBlood_CST7	Erythrocyte distribution width [Entitic volume] by Automated count	blood	61257	0.371852	1.00449	0.00447786	0.00501431	FALSE
MPV	BrainFrontalCortex_DENND1C	Platelet mean volume [Entitic volume] in Blood by Automated count Platelet mean volume [Entitic volume] in Blood by Automated count	blood	49568	0.372076	0.996032	-0.00397603	0.00445443	FALSE
FRBC1	Spleen_PLIN1	Erythrocytes [#/volume] in Blood by Automated count	blood	1873	0.372094	0.982932	-0.0172154	0.019283	FALSE
Pralbu	BrainSpinalCord_RSPO3	Prealbumin [Mass/volume] in Serum or Plasma	metabolic	6975	0.372156	0.989941	-0.0101102	0.011328	FALSE
ChromA	AdrenalGland_TGFB1	Chromogranin A [Mass/volume] in Serum or Plasma	cancer	461	0.372343	0.964609	-0.0360326	0.0403502	FALSE
Tryphn	Spleen_FABP4	Tryptophan [Moles/volume] in Serum or Plasma	metabolic	407	0.372406	1.0449	0.0439174	0.0491794	FALSE
FMALN	Lung_HLADQA1	Malignant cells/100 cells in Body fluid by Manual count	cancer	285	0.37266	1.0246	0.0243056	0.0272181	FALSE
C1Elh	AdiposeSubcutaneous_ADIPOQ	Complement C1 esterase inhibitor [Mass/volume] in Serum or Plasma	immune	164	0.372819	1.08137	0.0782243	0.0875058	FALSE
F7Act	AdrenalGland_TGFB1	Coagulation factor VII activity actual/normal in Platelet poor plasma by Coagulation assay	blood	104	0.373822	0.924361	-0.0786522	0.0879841	FALSE
Vanco1	Spleen_PLIN1	Vancomycin [Mass/volume] in Serum or Plasma	toxicology/pharmacology	7845	0.373941	0.990687	-0.00935679	0.0105231	FALSE
T3FRE	Liver_SOX6	Triiodothyronine (T3) Free [Mass/volume] in Serum or Plasma	endocrine	1477	0.374205	0.977109	-0.0231574	0.0260519	FALSE
Prolac	WholeBlood_MYO1G	Prolactin [Mass/volume] in Serum or Plasma	endocrine	2932	0.374505	1.01613	0.0159975	0.018011	FALSE
BBTAb	WholeBlood_CST7	Borrelia burgdorferi Ab [Units/volume] in Serum by Immunoassay	toxicology/pharmacology	1045	0.374525	0.965723	-0.0348785	0.0392593	FALSE
Hepasy	AdrenalGland_TGFB1	Heparin unfractionated [Units/volume] in Platelet poor plasma by Chromogenic method	blood	259	0.374732	0.947806	-0.053605	0.0602786	FALSE
Leiden	ArteryTibial_COTL1	Protein C inhibitor [Mass/volume] in Platelet poor plasma by Immunoassay	blood	944	0.375229	0.971702	-0.0287062	0.0323578	FALSE
Phnyln	Testis_APOC1	Phenylalanine [Moles/volume] in Serum or Plasma	metabolic	407	0.375392	1.0446	0.0436294	0.0491635	FALSE
NRBCBC	BrainCerebellum_TLR9	Nucleated erythrocytes/100 leukocytes [Ratio] in Cerebral spinal fluid by Manual count	blood	2621	0.375536	0.98684	-0.0132472	0.0149465	FALSE
Sirol	ArteryTibial_COTL1	Sirolimus [Mass/volume] in Blood	toxicology/pharmacology	286	0.375583	1.04597	0.0449451	0.0506403	FALSE
lev	AdrenalGland_TGFB1	lev	other	507	0.376179	1.03006	0.0296122	0.0334313	FALSE
N.M_Cr	WholeBlood_CST7	Metanephrine/Creatinine [Mass Ratio] in 24 hour Urine	urinary	393	0.376327	1.05828	0.0566477	0.0639557	FALSE
GTT2Hr	Spleen_PLIN1	Glucose [Mass/volume] in Serum or Plasma --2 hours post 100 g glucose PO	metabolic	821	0.376341	1.03252	0.0320013	0.0361536	FALSE
RBCFol	Liver_SOX6	Folate [Mass/volume] in Red Blood Cells	metabolic	4805	0.37656	0.987537	-0.0125412	0.0141815	FALSE
TotVl	Testis_PKD1	Volume in Urine collected for unspecified duration	toxicology/pharmacology	5354	0.376814	1.01219	0.012118	0.0137104	FALSE
OHPrln	BrainFrontalCortex_DENND1C	Hydroxyproline [Moles/volume] in Serum or Plasma	metabolic	402	0.376898	0.958296	-0.0425982	0.0481527	FALSE
Prolne	Testis_PKD1	Proline [Moles/volume] in Serum or Plasma	metabolic	405	0.377135	0.953086	-0.0480502	0.054343	FALSE
IGF_1_Z.score	BrainSpinalCord_RSPO3	Insulin-like growth factor-I [Z-score] in Serum or Plasma	metabolic	147	0.377272	1.08314	0.07986	0.090139	FALSE
X125DHy	BrainCaudateBasalGanglia_FLT4	Calcitriol [Mass/volume] in Serum or Plasma	metabolic	2866	0.377654	0.984966	-0.0151483	0.0171679	FALSE
GTT50g	Testis_IIL7R	GTT50g	metabolic	2510	0.3782	1.0167	0.0165637	0.018793	FALSE
PSA	Lung_HLADQA1	PSA serum/plasma	cancer	8336	0.378249	1.00822	0.00818938	0.00929371	FALSE
Nt.PTH	BrainCerebellum_TLR9	Parathyrin.intact [Mass/volume] in Serum or Plasma	endocrine	7185	0.378921	1.01121	0.0111522	0.0126738	FALSE
Nt.PTH	WholeBlood_CST7	Parathyrin.intact [Mass/volume] in Serum or Plasma	endocrine	7185	0.37923	1.01367	0.0135737	0.0154357	FALSE
LucAbs	BrainFrontalCortex_DENND1C	Leukocytes [#/volume] in Blood by Automated count	blood	3739	0.379825	1.01307	0.0129837	0.0147824	FALSE
Fructo	Testis_PKD1	Fructosamine [Moles/volume] in Serum or Plasma	metabolic	544	0.379916	0.966987	-0.0335702	0.0382005	FALSE
NURSING_WHOLE_BLOOD_GLUCOSE	BrainSpinalCord_RSPO3	Glucose [Mass/volume] in Blood	ob/gyn	354	0.380192	1.04569	0.0446753	0.0508427	FALSE
PR.INTERVAL	Lung_HLADQA1	PP interval mean	cardiovascular	7227	0.380344	0.988858	-0.0112048	0.0127717	FALSE
URBC	Spleen_PLIN1	Erythrocytes [#/area] in Urine sediment by Microscopy high power field	urinary	24697	0.380448	0.996008	-0.00399989	0.00456043	FALSE
UUrob	BrainSpinalCord_PYHIN1	Urobilinogen [Presence] in Urine by Test strip	urinary	18358	0.380672	0.994453	-0.00556202	0.00634441	FALSE
Vi.B12	Liver_SOX6	Cobalamin (Vitamin B12) [Mass/volume] in Serum or Plasma	metabolic	20957	0.380856	1.00594	0.00592201	0.00675767	FALSE
N.M_Cr	Liver_SOX6	Metanephrine/Creatinine [Mass Ratio] in 24 hour Urine	urinary	393	0.38092	0.959301	-0.0415502	0.0473652	FALSE
Cl.WB	AdrenalGland_TGFB1	Chloride [Moles/volume] in Blood	blood	7254	0.380972	1.00959	0.00954862	0.0108983	FALSE
IPF	Lung_HLADQA1	Platelets reticulated/100 platelets in Blood by Automated count	blood	4921	0.380991	0.987426	-0.012654	0.0144427	FALSE
Prolac	Spleen_PLIN1	Prolactin [Mass/volume] in Serum or Plasma	endocrine	2932	0.381352	0.985218	-0.0148923	0.0170093	FALSE
VD25	Testis_PKD1	Calcitriol [Mass/volume] in Serum or Plasma	metabolic	3511	0.38154	1.01412	0.0140191	0.0160186	FALSE
F7Act	BrainFrontalCortex_DENND1C	Coagulation factor VII activity actual/normal in Platelet poor plasma by Coagulation assay	blood	104	0.381601	0.922412	-0.0807632	0.0918378	FALSE
pH.Ven	AdrenalGland_TGFB1	pH of Venous blood	kidney	9056	0.381741	1.00885	0.00881518	0.0100775	FALSE
Mg	BrainFrontalCortex_DENND1C	Magnesium [Mass/volume] in Serum or Plasma	metabolic	22083	0.382053	0.99458	-0.00543483	0.00621736	FALSE
INTERNATIONAL.NORMALIZATION.RATIO	WholeBlood_MYO1G	INTERNATIONAL NORMALIZATION RATIO	blood	580	0.382298	1.03851	0.0377901	0.0432206	FALSE
Quant_TB2...NIL	AdiposeSubcutaneous_ADIPOQ	Quant_TB2(-)NIL	immune	511	0.382586	0.9706	-0.0298412	0.0341464	FALSE
SedRat	BrainSpinalCord_RSPO3	Erythrocyte sedimentation rate by Westergren method	blood	11311	0.382766	1.00801	0.00797593	0.00913786	FALSE
MCHC	Testis_APOC1	MCHC [Mass/volume] by Automated count	blood	57734	0.38311	0.996768	-0.0032376	0.00371205	FALSE
T.HORIZONTAL.AXIS	WholeBlood_CST7	T wave axis.horizontal plane Reference beat	cardiovascular	7369	0.383177	1.01456	0.014452	0.0165713	FALSE
Blasts	BrainCaudateBasalGanglia_FLT4	Blasts/100 leukocytes in Blood by Manual count	blood	1682	0.383286	0.980143	-0.0200573	0.0229991	FALSE
Mg	Spleen_FABP4	Magnesium [Mass/volume] in Serum or Plasma	metabolic	22083	0.384093	0.994474	-0.00554144	0.00636656	FALSE
sz	Liver_SOX6	sz	other	490	0.384228	0.962947	-0.0377572	0.0433523	FALSE
QRS.DURATION	AdiposeSubcutaneous_ADIPOQ	QRS duration	cardiovascular	7482	0.38436	0.990324	-0.00972273	0.0111763	FALSE
Trnsfr	BrainSpinalCord_GREM1	Transferrin [Mass/volume] in Serum or Plasma	metabolic	1922	0.384495	0.980667	-0.0195227	0.0224439	FALSE
Lysine	BrainFrontalCortex_DENND1C	Lysine [Moles/volume] in Serum or Plasma	metabolic	405	0.384588	0.95886	-0.0420099	0.0482618	FALSE
CALCULATED_MEAN_GLUCOSE	BrainSpinalCord_GREM1	CALCULATED_MEAN_GLUCOSE	metabolic	306	0.384638	0.949507	-0.0518123	0.0595061	FALSE
HGB_A1C	Testis_APOC1	Hemoglobin A1c (Glycated)	metabolic	306	0.384767	1.05293	0.0515726	0.059247	FALSE
Prolac	AdiposeSubcutaneous_ADIPOQ	Prolactin [Mass/volume] in Serum or Plasma	endocrine	2932	0.384822	0.985308	-0.014801	0.0170287	FALSE
PenG	BrainSpinalCord_RSPO3	Penicillin G [Susceptibility] by Minimum inhibitory concentration (MIC)	immune	223	0.38509	0.935351	-0.0668331	0.0767835	FALSE
Fbrngn	BrainSpinalCord_GREM1	Fibrinogen [Mass/volume] in Platelet poor plasma by Coagulation assay	blood	6213	0.385186	1.01111	0.0110463	0.0127196	FALSE
MXAMP	AdiposeSubcutaneous_ADIPOQ	Maximum clot firmness [Length] in Blood by Thromboelastography	other	760	0.385248	1.03019	0.029747	0.03424	FALSE
DirLDL	WholeBlood_MYO1G	Cholesterol in LDL [Mass/volume] in Serum or Plasma by Direct assay	metabolic	5292	0.385253	0.988695	-0.011369	0.013093	FALSE
HPylAE	BrainSpinalCord_GREM1	Helicobacter pylori Ab [Units/volume] in Serum by Immunoassay	immune	614	0.385263	0.96712	-0.0334328	0.0384781	FALSE
EoAbs	AdrenalGland_TGFB1	EoAbs	immune	26530	0.385404	0.995485	-0.00452562	0.00521386	FALSE
pH	AdiposeSubcutaneous_ADIPOQ	pH of Arterial blood	kidney	18070	0.385435	1.00575	0.0057294	0.00660109	FALSE
Ornthn	BrainFrontalCortex_DENND1C	Ornithine [Moles/volume] in Serum or Plasma	metabolic	417	0.38547	0.962033	-0.0387065	0.0445509	FALSE
Haptgl	Spleen_PLIN1	Haptoglobin [Mass/volume] in Serum or Plasma	blood	2606	0.385809	1.01672	0.0165777	0.0191122	FALSE
RETHE	BrainSpinalCord_PYHIN1	Hemoglobin [Entitic mass] in Reticulocytes	blood	4850	0.385824	0.988476	-0.0115904	0.0133639	FALSE
ACTH	Liver_SOX6	Corticotropin [Mass/volume] in Plasma	endocrine	1600	0.385858	1.01952	0.0193325	0.0222881	FALSE
sn	AdiposeSubcutaneous_ADIPOQ	sn	other	2586	0.386133	0.985684	-0.0144196	0.0166355	FALSE
F8Act	Spleen_FABP4	Coagulation factor VIII activity actual/normal in Platelet poor plasma by Coagulation assay	blood	948	0.386472	0.970745	-0.0296916	0.0342685	FALSE
C4Quan	AdrenalGland_TGFB1	Complement C4 [Mass/volume] in Serum or Plasma	immune	3902	0.38709	1.01323	0.0131399	0.0151905	FALSE
FMonMc	Testis_IIL7R	Mononuclear cells [#/volume] in Body fluid by Manual count	immune	1858	0.387391	1.01905	0.0188728	0.0218292	FALSE
PCAct	BrainSpinalCord_RSPO3	Protein C [Units/volume] in Platelet poor plasma by Chromogenic method	blood	999	0.387685	0.972229	-0.0281643	0.0325898	FALSE
PTTCtr	Liver_SOX6	aPTT in Platelet poor plasma by Coagulation assay	blood	20321	0.388151	1.00418	0.00417618	0.00483918	FALSE
SomatC	WholeBlood_MYO1G	SomatC	endocrine	955	0.38822	0.973363	-0.026998	0.0312748	FALSE
MBRat	Liver_SOX6	Creatine kinase.MB/Creatine kinase.total in Serum or Plasma	cardiovascular	14153	0.388324	0.992877	-0.00714814	0.0082859	FALSE
Ferrit	WholeBlood_MYO1G	Ferritin [Mass/volume] in Serum or Plasma	blood	17386	0.388421	1.00619	0.0061736	0.00715775	FALSE
Chol	BrainFrontalCortex_DENND1C	Cholesterol [Mass/volume] in Serum or Plasma	metabolic	32647	0.388478	0.995402	-0.0046087	0.00534409	FALSE
IgA	BrainCaudateBasalGanglia_FLT4	IgA [Mass/volume] in Serum or Plasma	immune	8148	0.388854	1.00969	0.00964675	0.0111945	FALSE
PenG	BrainSpinalCord_GREM1	Penicillin G [Susceptibility] by Minimum inhibitory concentration (MIC)	immune	223	0.388857	1.06052	0.0587601	0.0680472	FALSE
Lym	BrainFrontalCortex_DENND1C	Lymphocytes [#/volume] in Blood	immune	28156	0.389282	0.995791	-0.00421738	0.00489862	FALSE
CNeut	WholeBlood_CST7	Neutrophils/100 leukocytes in Cerebral spinal fluid by Manual count	immune	1795	0.389389	1.03099	0.0305229	0.0354532	FALSE
Blasts	ArteryTibial_COTL1	Blasts/100 leukocytes in Blood by Manual count	blood	1682	0.389435	1.01931	0.0191213	0.0222116	FALSE
UrPro	Spleen_PLIN1	Protein [Mass/volume] in Urine by Test strip	urinary	18910	0.389492	0.994315	-0.00570166	0.00662554	FALSE
ProTim	BrainCaudateBasalGanglia_FLT4	ProTim	blood	244	0.389796	1.0561	0.0545809	0.0633454	FALSE
TCIcdt	Testis_APOC1	TCIcdt	immune	432	0.38986	0.959841	-0.0409876	0.0476171	FALSE
DirLDL	AdrenalGland_TGFB1	Cholesterol in LDL [Mass/volume] in Serum or Plasma by Direct assay	metabolic	5292	0.390138	1.01093	0.0108689	0.0126465	FALSE
CLgOth	BrainSpinalCord_PYHIN1	Unidentified cells/100 leukocytes in Body fluid	immune	827	0.390268	1.02685	0.0264947	0.0308224	FALSE
C1Elh	BrainSpinalCord_RSPO3	Complement C1 esterase inhibitor [Mass/volume] in Serum or Plasma	immune	164	0.390487	0.936553	-0.0655494	0.0761069	FALSE
PSA.Fr	BrainSpinalCord_PYHIN1	Free PSA serum/plasma	cancer	650	0.390967	0.966833	-0.0337299	0.0392915	FALSE
USpGr	BrainFrontalCortex_DENND1C	Specific gravity of Urine by Test strip	urinary	43362	0.39111	1.0035	0.00349634	0.00407682	FALSE
Theo	BrainSpinalCord_PYHIN1	Theophylline [Mass/volume] in Serum or Plasma	toxicology/pharmacology	125	0.391503	0.926278	-0.0765804	0.0890109	FALSE
QRS.HORIZONTAL.AXIS	BrainFrontalCortex_DENND1C	QRS axis.horizontal plane Reference beat	cardiovascular	7352	0.392093	0.988969	-0.0110923	0.0129601	FALSE
TotVl	Lung_HLADQA1	Volume in Urine collected for unspecified duration	toxicology/pharmacology	5354	0.392256	1.01168	0.0116091	0.0135683	FALSE
TProt	AdiposeSubcutaneous_ADIPOQ	Tau protein [Presence] in Body fluid	blood	47235	0.392332	0.996718	-0.00328705	0.00384269	FALSE
F.ALB	Testis_PKD1	Albumin [Mass/volume] in Body fluid	liver	447	0.392453	0.957665	-0.0432575	0.0505321	FALSE
RDW.SD	Liver_SOX6	RDW SD	blood	333	0.39257	1.04731	0.0462243	0.0539918	FALSE
GlutAc	BrainCaudateBasalGanglia_FLT4	Glutamate [Moles/volume] in Serum or Plasma	metabolic	416	0.392683	1.04156	0.0407175	0.0475844	FALSE
PSA.Fr	AdrenalGland_TGFB1	Free PSA serum/plasma	cancer	650	0.393263	0.965787	-0.0348119	0.0407492	FALSE
X125DHy	ArteryTibial_COTL1	Calcitriol [Mass/volume] in Serum or Plasma	metabolic	2866	0.39355	0.985665	-0.0144387	0.0169205	FALSE
HGB_A1C	BrainSpinalCord_GREM1	Hemoglobin A1c (Glycated)	metabolic	306	0.393771	0.952845	-0.0483029	0.0565558	FALSE
LipIdx	BrainFrontalCortex_DENND1C	Lipemic index of Serum or Plasma	metabolic	4849	0.393948	0.988431	-0.0116367	0.0136492	FALSE
FLgOth	BrainCaudateBasalGanglia_FLT4	Unidentified cells/100 leukocytes in Body fluid	blood	882	0.39405	0.972921	-0.0274522	0.0321936	FALSE
MONOCYTE.PERCENT	BrainFrontalCortex_DENND1C	MONOCYTE PERCENT	immune	332	0.394083	1.04928	0.0481035	0.0563666	FALSE
PLATELET	WholeBlood_MYO1G	PLATELET	blood	331	0.394113	1.04598	0.0449553	0.0526806	FALSE
TROPONIN_I	BrainCerebellum_TLR9	Troponin I.cardiac [Mass/volume] in Serum or Plasma	cardiovascular	337	0.394167	0.963596	-0.0370837	0.0434624	FALSE
IMMATURE.GRANULOCYTES.PERCENT	BrainSpinalCord_GREM1	IMMATURE GRANULOCYTES PERCENT	immune	310	0.394196	1.05235	0.0510219	0.0597945	FALSE
PCO2	Spleen_PLIN1	Carbon dioxide [Partial pressure] in Arterial blood	blood	149	0.394449	0.929719	-0.0728731	0.0852948	FALSE
Mg	BrainSpinalCord_GREM1	Magnesium [Mass/volume] in Serum or Plasma	metabolic	22083	0.39481	1.00514	0.00513046	0.00602914	FALSE
HgbA1C	BrainFrontalCortex_DENND1C	Hemoglobin A1c (Glycated) Hemoglobin A1c (Glycated)	metabolic	23162	0.395257	0.994627	-0.00538701	0.00633662	FALSE
SMAb	BrainSpinalCord_GREM1	Smith extractable nuclear Ab [Units/volume] in Serum by Immunoassay	immune	1003	0.395457	0.975341	-0.024968	0.0293695	FALSE
PT.inr	Liver_SOX6	INR	blood	37116	0.395758	0.995473	-0.00453768	0.00534329	FALSE
EOSIA	WholeBlood_CST7	Eosinophils [#/volume] in Blood by Automated count	immune	32335	0.396238	0.994467	-0.00554836	0.00654002	FALSE
TestFr	WholeBlood_MYO1G	Testosterone Free [Mass/volume] in Serum or Plasma	endocrine	1952	0.39679	1.01568	0.0155621	0.0183611	FALSE
AngioC	Testis_PKD1	Angiotensin converting enzyme [Enzymatic activity/volume] in Serum or Plasma	cardiovascular	797	0.396903	0.971362	-0.0290561	0.0342792	FALSE
NormeU	BrainFrontalCortex_DENND1C	Normetanephrine [Mass/time] in 24 hour Urine	urinary	405	0.396966	0.956102	-0.0448902	0.0529372	FALSE
CEosin	Testis_PKD1	Eosinophils/100 leukocytes in Cerebral spinal fluid by Manual count	blood	1050	0.397094	1.02286	0.0226049	0.0266827	FALSE
lev	ArteryTibial_COTL1	lev	other	507	0.397153	0.97109	-0.0293365	0.034617	FALSE
PLATELET	WholeBlood_CST7	PLATELET	blood	331	0.397208	1.06051	0.058749	0.0692977	FALSE
Phos	WholeBlood_MYO1G	Phosphate	metabolic	18442	0.397246	1.00546	0.00544102	0.00642713	FALSE
GluBed	BrainSpinalCord_GREM1	Glucose [Mass/volume] in Blood by Automated test strip	metabolic	26952	0.397313	0.995187	-0.00482412	0.00569929	FALSE
NRBCBC	BrainSpinalCord_GREM1	Nucleated erythrocytes/100 leukocytes [Ratio] in Cerebral spinal fluid by Manual count	blood	2621	0.397323	1.01184	0.0117695	0.0139029	FALSE
RRISK	Liver_SOX6	RRISK	other	263	0.397885	0.951183	-0.0500488	0.0590982	FALSE
N.M_Cr	WholeBlood_MYO1G	Metanephrine/Creatinine [Mass Ratio] in 24 hour Urine	urinary	393	0.397927	0.954956	-0.0460899	0.0544608	FALSE
PTTCtr	BrainSpinalCord_GREM1	aPTT in Platelet poor plasma by Coagulation assay	blood	20321	0.398234	0.995999	-0.00400884	0.00474532	FALSE
Tryphn	Liver_SOX6	Tryptophan [Moles/volume] in Serum or Plasma	metabolic	407	0.398488	0.960022	-0.0407995	0.0482691	FALSE
HEMOGLOBIN	WholeBlood_MYO1G	HEMOGLOBIN	blood	693	0.398959	1.02886	0.0284539	0.0337125	FALSE
Trnsfr	Spleen_PLIN1	Transferrin [Mass/volume] in Serum or Plasma	metabolic	1922	0.399053	1.01861	0.0184385	0.0218595	FALSE
MCHC	BrainCerebellum_TLR9	MCHC [Mass/volume] by Automated count	blood	57734	0.399099	1.00334	0.00333147	0.0039508	FALSE
CRP	Spleen_FABP4	C reactive protein [Mass/volume] in Serum or Plasma	immune	21370	0.399105	1.00624	0.00622442	0.00738156	FALSE
TROPONIN_I	Spleen_PLIN1	Troponin I.cardiac [Mass/volume] in Serum or Plasma	cardiovascular	337	0.399343	1.03369	0.0331354	0.0392635	FALSE
HCO3Ca	Liver_SOX6	Bicarbonate [Moles/volume] in Unspecified specimen	metabolic	17733	0.399438	0.99403	-0.00598813	0.00710634	FALSE
HEMATOCRIT	BrainCaudateBasalGanglia_FLT4	HEMATOCRIT	blood	695	0.399477	1.03018	0.0297313	0.0352648	FALSE
FTo.Cl	Liver_SOX6	Cells Counted Total [#] in Body fluid	blood	3095	0.39952	0.989936	-0.0101154	0.012005	FALSE
RETHE	BrainCaudateBasalGanglia_FLT4	Hemoglobin [Entitic mass] in Reticulocytes	blood	4850	0.400142	1.01193	0.0118574	0.0140917	FALSE
NURSING_WHOLE_BLOOD_GLUCOSE	ArteryTibial_COTL1	Glucose [Mass/volume] in Blood	ob/gyn	354	0.400303	1.04538	0.0443776	0.0526957	FALSE
Leucne	Testis_IIL7R	Leucine [Moles/volume] in Serum or Plasma	metabolic	407	0.40067	1.03678	0.0361232	0.0429351	FALSE
HPylAE	BrainCerebellum_TLR9	Helicobacter pylori Ab [Units/volume] in Serum by Immunoassay	immune	614	0.400725	0.96457	-0.0360726	0.0428962	FALSE
UGrCst	BrainSpinalCord_RSPO3	Granular casts [#/area] in Urine sediment by Microscopy high power field	urinary	1108	0.400902	0.979093	-0.0211284	0.0251427	FALSE
FATYP	Testis_APOC1	Variant lymphocytes/100 leukocytes in Body fluid by Manual count	blood	1061	0.401052	0.977713	-0.022539	0.0268294	FALSE
LDL.C	BrainFrontalCortex_DENND1C	Cholesterol in LDL [Mass/volume] in Serum or Plasma by calculation	metabolic	30549	0.401315	0.995316	-0.00469491	0.00559393	FALSE
LDLCho	Spleen_PLIN1	Cholesterol in LDL [Mass/volume] in Serum or Plasma by calculation	metabolic	645	0.401492	1.03316	0.0326244	0.0388603	FALSE
TestFr	WholeBlood_CST7	Testosterone Free [Mass/volume] in Serum or Plasma	endocrine	1952	0.401941	0.979975	-0.0202278	0.0241283	FALSE
X56.16_percent_	AdiposeSubcutaneous_ADIPOQ	56+16#	immune	1181	0.402048	1.0245	0.0242052	0.028875	FALSE
sn	ArteryTibial_COTL1	sn	other	2586	0.402182	0.986708	-0.0133811	0.0159704	FALSE
TotVl	AdiposeSubcutaneous_ADIPOQ	Volume in Urine collected for unspecified duration	toxicology/pharmacology	5354	0.40266	0.989365	-0.0106921	0.0127751	FALSE
Haptgl	BrainCaudateBasalGanglia_FLT4	Haptoglobin [Mass/volume] in Serum or Plasma	blood	2606	0.40283	0.983382	-0.0167579	0.0200282	FALSE
SU.Ure	Spleen_PLIN1	Urea nitrogen [Mass/volume] in Urine	urinary	2739	0.403301	0.985784	-0.0143185	0.0171301	FALSE
LipIdx	BrainCerebellum_TLR9	Lipemic index of Serum or Plasma	metabolic	4849	0.403773	0.987909	-0.0121649	0.0145691	FALSE
FRONTAL.AXIS.INITIAL.40.MS	BrainSpinalCord_RSPO3	FRONTAL AXIS INITIAL 40 MS	cardiovascular	7389	0.403858	0.990272	-0.00977609	0.0117107	FALSE
P.S.Ac	Spleen_FABP4	P-S-Ac	blood	974	0.404004	1.02855	0.0281499	0.0337181	FALSE
Neut	ArteryTibial_COTL1	Neutrophils [#/volume] in Blood	immune	28392	0.404029	1.00394	0.00392857	0.00470792	FALSE
ACAIgA	BrainSpinalCord_PYHIN1	Cardiolipin IgA Ab [Units/volume] in Serum by Immunoassay	immune	2028	0.404178	0.982087	-0.018075	0.0216633	FALSE
D25OHT	AdrenalGland_TGFB1	Calcitriol [Mass/volume] in Serum or Plasma	metabolic	19704	0.404432	1.00547	0.00545386	0.00654137	FALSE
CA19.9	BrainFrontalCortex_DENND1C	Cancer Ag 19-9 [Units/volume] in Serum or Plasma	cancer	623	0.404647	1.0331	0.0325664	0.0390515	FALSE
FMonMc	BrainSpinalCord_GREM1	Mononuclear cells [#/volume] in Body fluid by Manual count	immune	1858	0.404875	0.981864	-0.0183029	0.0219686	FALSE
RBCFol	BrainSpinalCord_PYHIN1	Folate [Mass/volume] in Red Blood Cells	metabolic	4805	0.405056	1.01139	0.0113271	0.0136028	FALSE
TropnT	WholeBlood_MYO1G	Troponin T.cardiac [Mass/volume] in Serum or Plasma	cardiovascular	1433	0.405112	0.980369	-0.0198264	0.0238076	FALSE
C1Elh	Testis_PKD1	Complement C1 esterase inhibitor [Mass/volume] in Serum or Plasma	immune	164	0.405292	0.928259	-0.0744441	0.0891964	FALSE
Gest	BrainSpinalCord_PYHIN1	Gest	ob/gyn	720	0.405374	0.97296	-0.0274126	0.0329255	FALSE
QtfNIL	AdiposeSubcutaneous_ADIPOQ	Gamma interferon background [Units/volume] in Blood by Immunoassay	immune	2231	0.405465	0.983614	-0.0165217	0.0198564	FALSE
TTAIgA	ArteryTibial_COTL1	Tissue transglutaminase IgA Ab [Units/volume] in Serum by Immunoassay	immune	1673	0.405897	1.02013	0.019932	0.0239755	FALSE
AntDNA	Spleen_FABP4	DNA double strand Ab [Units/volume] in Serum	immune	2438	0.406052	1.01795	0.0177896	0.0214072	FALSE
CMonMc	ArteryTibial_COTL1	Monocytes+Macrophages/100 leukocytes in Cerebral spinal fluid by Manual count	immune	2208	0.406099	1.01508	0.0149723	0.0180185	FALSE
C1Elh	Testis_APOC1	Complement C1 esterase inhibitor [Mass/volume] in Serum or Plasma	immune	164	0.406178	0.930362	-0.0721816	0.0866492	FALSE
Lysine	Testis_IIL7R	Lysine [Moles/volume] in Serum or Plasma	metabolic	405	0.406393	1.03695	0.0362812	0.0436511	FALSE
EstUn	AdrenalGland_TGFB1	Estriol (E3).unconjugated [Mass/volume] in Serum or Plasma	endocrine	612	0.406704	0.965962	-0.0346304	0.0417086	FALSE
AlbCnc	Spleen_FABP4	Albumin [Presence] in Urine	urinary	5704	0.406861	0.988511	-0.0115553	0.0139306	FALSE
CRP	ArteryTibial_COTL1	C reactive protein [Mass/volume] in Serum or Plasma	immune	21370	0.407101	1.00574	0.00572326	0.00690362	FALSE
TBil	Testis_IIL7R	Total Bilirubin serum/plasma	metabolic	60126	0.407143	1.00264	0.00263476	0.00317848	FALSE
N.M_Cr	Testis_IIL7R	Metanephrine/Creatinine [Mass Ratio] in 24 hour Urine	urinary	393	0.407144	1.0396	0.0388397	0.0468027	FALSE
Test_percent_F	Testis_IIL7R	Testosterone Free/Testosterone.total in Serum or Plasma	endocrine	390	0.407203	0.959438	-0.0414075	0.0499028	FALSE
RePRA	ArteryTibial_COTL1	RePRA	toxicology/pharmacology	507	0.407461	1.0295	0.0290698	0.0350625	FALSE
RDWSD	BrainCaudateBasalGanglia_FLT4	Erythrocyte distribution width [Entitic volume] by Automated count	blood	61257	0.407638	0.996874	-0.00313119	0.00378134	FALSE
FK.506	AdrenalGland_TGFB1	Tacrolimus [Mass/volume] in Blood	liver	1638	0.407654	1.01831	0.0181467	0.0219098	FALSE
Mg	Liver_SOX6	Magnesium [Mass/volume] in Serum or Plasma	metabolic	22083	0.407703	0.99495	-0.00506296	0.006115	FALSE
LymAbs	AdiposeSubcutaneous_ADIPOQ	Lymphocytes [#/volume] in Blood by Automated count	immune	27051	0.407786	0.996066	-0.00394208	0.00476206	FALSE
URBC	WholeBlood_MYO1G	Erythrocytes [#/area] in Urine sediment by Microscopy high power field	urinary	24697	0.407961	0.996043	-0.00396532	0.00479192	FALSE
C4Quan	WholeBlood_CST7	Complement C4 [Mass/volume] in Serum or Plasma	immune	3902	0.408175	0.983099	-0.0170452	0.0206059	FALSE
HPLCA2	Lung_HLADQA1	Hemoglobin A2/Hemoglobin.total in Blood	blood	681	0.408243	0.971582	-0.0288294	0.0348385	FALSE
CBaso	Spleen_PLIN1	Basophils/100 leukocytes in Cerebral spinal fluid by Manual count	immune	876	0.408522	0.976474	-0.0238072	0.0287909	FALSE
Cort.S	WholeBlood_MYO1G	Cortisol [Mass/volume] in Serum or Plasma	endocrine	6811	0.409373	0.990468	-0.00957806	0.0116091	FALSE
NRBCBC	Spleen_FABP4	Nucleated erythrocytes/100 leukocytes [Ratio] in Cerebral spinal fluid by Manual count	blood	2621	0.409617	1.0122	0.0121226	0.0146994	FALSE
GTT2Hr	WholeBlood_MYO1G	Glucose [Mass/volume] in Serum or Plasma --2 hours post 100 g glucose PO	metabolic	821	0.409695	1.02988	0.0294416	0.0356928	FALSE
ViARet	AdrenalGland_TGFB1	Retinol [Mass/volume] in Serum or Plasma	metabolic	2135	0.41026	0.981973	-0.0181919	0.0220883	FALSE
I.WBC	WholeBlood_MYO1G	Leukocytes [#/volume] in Blood by Automated count	immune	1047	0.410327	1.02401	0.023726	0.0288058	FALSE
ANGL	WholeBlood_CST7	Clot angle in Blood by Thromboelastography	blood	760	0.410333	0.962127	-0.0386087	0.0468682	FALSE
TestFr	BrainSpinalCord_GREM1	Testosterone Free [Mass/volume] in Serum or Plasma	endocrine	1952	0.410636	1.01503	0.0149196	0.0181294	FALSE
Ca	AdiposeSubcutaneous_ADIPOQ	Calcium serum/plasma serum/plasma	metabolic	65908	0.41073	0.997389	-0.00261452	0.0031783	FALSE
CPKTot	BrainSpinalCord_RSPO3	Creatine kinase [Enzymatic activity/volume] in Serum or Plasma	cardiovascular	8158	0.410815	0.994295	-0.00572178	0.00695654	FALSE
ScrasT	Testis_APOC1	Sucrase [Enzymatic activity/mass] in Tissue	metabolic	359	0.410827	1.04822	0.0470948	0.0571921	FALSE
Ornthn	BrainSpinalCord_GREM1	Ornithine [Moles/volume] in Serum or Plasma	metabolic	417	0.411039	1.03817	0.0374575	0.0455174	FALSE
Lym	Liver_SOX6	Lymphocytes [#/volume] in Blood	immune	28156	0.411128	1.00396	0.00395437	0.00481112	FALSE
CPKTot	Testis_APOC1	Creatine kinase [Enzymatic activity/volume] in Serum or Plasma	cardiovascular	8158	0.411167	0.993985	-0.00603309	0.00734056	FALSE
Hepasy	BrainSpinalCord_PYHIN1	Heparin unfractionated [Units/volume] in Platelet poor plasma by Chromogenic method	blood	259	0.411533	1.04997	0.0487607	0.0592748	FALSE
CPK	ArteryTibial_COTL1	CPK	cardiovascular	18109	0.411901	0.995679	-0.00433042	0.00527732	FALSE
IgEQnt	Testis_IIL7R	IgE [Mass/volume] in Serum	immune	1845	0.411915	0.985912	-0.0141886	0.017288	FALSE
UpH	Testis_IIL7R	pH of Urine by Test strip	urinary	43473	0.41212	1.00336	0.00335779	0.00409399	FALSE
FBaso	BrainSpinalCord_GREM1	Basophils/100 leukocytes in Body fluid by Manual count	immune	1072	0.412239	0.980264	-0.0199329	0.0243	FALSE
RePRA	BrainSpinalCord_PYHIN1	RePRA	toxicology/pharmacology	507	0.412267	0.971697	-0.0287113	0.0349877	FALSE
HGB_A1C	Liver_SOX6	Hemoglobin A1c (Glycated)	metabolic	306	0.412787	0.957547	-0.0433804	0.0528912	FALSE
FRONTAL.AXIS.P	Spleen_PLIN1	P wave axis	cardiovascular	7102	0.412871	0.990353	-0.00969425	0.0118381	FALSE
NEUTRE	BrainCaudateBasalGanglia_FLT4	Neutrophils/100 leukocytes in Blood by Automated count	immune	49526	0.412903	1.00315	0.00314603	0.00384223	FALSE
TROPONIN_I	Testis_APOC1	Troponin I.cardiac [Mass/volume] in Serum or Plasma	cardiovascular	337	0.41372	0.968626	-0.0318762	0.038948	FALSE
Prolne	Spleen_FABP4	Proline [Moles/volume] in Serum or Plasma	metabolic	405	0.413888	1.04342	0.042507	0.0519677	FALSE
F7Act	Testis_PKD1	Coagulation factor VII activity actual/normal in Platelet poor plasma by Coagulation assay	blood	104	0.414461	0.928594	-0.0740833	0.0903463	FALSE
Depaka	AdrenalGland_TGFB1	Valproate serum/plasma	toxicology/pharmacology	978	0.414483	1.02467	0.024367	0.0298475	FALSE
Amyl	BrainCerebellum_TLR9	Amylase [Enzymatic activity/volume] in Serum or Plasma	metabolic	8736	0.414522	0.990742	-0.00930079	0.011398	FALSE
TropnT	BrainCerebellum_TLR9	Troponin T.cardiac [Mass/volume] in Serum or Plasma	cardiovascular	1433	0.414653	1.02046	0.0202536	0.0248214	FALSE
BAbs	Testis_APOC1	Basophils [#/volume] in Blood by Automated count	immune	26531	0.414739	1.00447	0.00445824	0.00546623	FALSE
QRS.DURATION	BrainSpinalCord_PYHIN1	QRS duration	cardiovascular	7482	0.415224	1.00925	0.00920472	0.0112972	FALSE
BASOM	BrainCaudateBasalGanglia_FLT4	Basophils/100 leukocytes in Blood by Manual count	immune	8256	0.415368	1.00903	0.00898586	0.011032	FALSE
VZ.IgM	BrainSpinalCord_RSPO3	Varicella zoster virus IgM Ab [Units/volume] in Serum by Immunoassay	toxicology/pharmacology	105	0.415461	0.910657	-0.0935892	0.114386	FALSE
Eos	BrainCaudateBasalGanglia_FLT4	Eos	immune	27803	0.415593	1.00437	0.00436456	0.0053612	FALSE
NRBCMA	BrainCaudateBasalGanglia_FLT4	Nucleated erythrocytes [#/volume] in Blood by Automated count	blood	1952	0.415665	0.9863	-0.0137946	0.0169438	FALSE
Asprgn	Liver_SOX6	Asparagine [Moles/volume] in Serum or Plasma	metabolic	404	0.416236	1.04171	0.0408616	0.0502084	FALSE
N.M_Cr	AdrenalGland_TGFB1	Metanephrine/Creatinine [Mass Ratio] in 24 hour Urine	urinary	393	0.416263	1.04172	0.0408745	0.0502255	FALSE
RBCFol	Testis_IIL7R	Folate [Mass/volume] in Red Blood Cells	metabolic	4805	0.416509	1.01136	0.0112931	0.0138981	FALSE
CA19.9	BrainSpinalCord_PYHIN1	Cancer Ag 19-9 [Units/volume] in Serum or Plasma	cancer	623	0.416591	1.03042	0.0299658	0.0368626	FALSE
T3FRE	Testis_IIL7R	Triiodothyronine (T3) Free [Mass/volume] in Serum or Plasma	endocrine	1477	0.417084	0.979689	-0.0205202	0.0252798	FALSE
FSH1	BrainSpinalCord_GREM1	Follitropin [Units/volume] in Serum or Plasma	endocrine	3767	0.417101	0.986558	-0.0135332	0.0166758	FALSE
G.Sub3	Spleen_PLIN1	IgG subclass 3 [Mass/volume] in Serum	immune	336	0.417221	1.04592	0.0448982	0.0552725	FALSE
FATYP	BrainCaudateBasalGanglia_FLT4	Variant lymphocytes/100 leukocytes in Body fluid by Manual count	blood	1061	0.41724	0.97957	-0.0206412	0.0254346	FALSE
QRS.HORIZONTAL.AXIS	BrainSpinalCord_PYHIN1	QRS axis.horizontal plane Reference beat	cardiovascular	7352	0.417246	1.00987	0.00981995	0.0121047	FALSE
TestFr	BrainCerebellum_TLR9	Testosterone Free [Mass/volume] in Serum or Plasma	endocrine	1952	0.418461	0.984722	-0.0153964	0.0190251	FALSE
RePRA	Testis_APOC1	RePRA	toxicology/pharmacology	507	0.418606	1.03163	0.03114	0.038467	FALSE
TT4	AdiposeSubcutaneous_ADIPOQ	Thyroxine (T4) [Mass/volume] in Serum or Plasma	endocrine	4318	0.418971	1.01168	0.0116167	0.014372	FALSE
LEUKOREDUCED_RANDOM_PLATELETS	BrainCaudateBasalGanglia_FLT4	LEUKOREDUCED_RANDOM_PLATELETS	immune	2291	0.419151	0.982603	-0.0175504	0.0217196	FALSE
ProtUr	AdiposeSubcutaneous_ADIPOQ	ProtUr	urinary	117	0.419279	0.91744	-0.086168	0.106246	FALSE
CA19.9	WholeBlood_MYO1G	Cancer Ag 19-9 [Units/volume] in Serum or Plasma	cancer	623	0.419431	1.0328	0.0322767	0.0399483	FALSE
FRONTAL.AXIS.ST	Liver_SOX6	ST segment axis.horizontal plane	cardiovascular	7474	0.419462	1.00976	0.00971335	0.0120304	FALSE
LymAbs	Spleen_PLIN1	Lymphocytes [#/volume] in Blood by Automated count	immune	27051	0.419707	0.996165	-0.00384275	0.0047621	FALSE
Hepasy	WholeBlood_CST7	Heparin unfractionated [Units/volume] in Platelet poor plasma by Chromogenic method	blood	259	0.419718	1.07465	0.0719934	0.0890688	FALSE
G.Sub2	Testis_IIL7R	IgG subclass 2 [Mass/volume] in Serum	immune	336	0.420121	1.04586	0.0448377	0.0555434	FALSE
NormeU	Testis_IIL7R	Normetanephrine [Mass/time] in 24 hour Urine	urinary	405	0.420398	1.04012	0.0393353	0.0487676	FALSE
BBTAb	AdiposeSubcutaneous_ADIPOQ	Borrelia burgdorferi Ab [Units/volume] in Serum by Immunoassay	toxicology/pharmacology	1045	0.420571	1.02457	0.0242763	0.0301287	FALSE
QRS.HORIZONTAL.AXIS	Testis_PKD1	QRS axis.horizontal plane Reference beat	cardiovascular	7352	0.420734	1.01025	0.0101974	0.0126645	FALSE
TCIcdt	BrainSpinalCord_RSPO3	TCIcdt	immune	432	0.42108	1.03574	0.0351179	0.0436059	FALSE
LA	WholeBlood_CST7	Lactate [Moles/volume] in Serum or Plasma	metabolic	10408	0.421395	1.00952	0.00947828	0.0117884	FALSE
ChromA	Liver_SOX6	Chromogranin A [Mass/volume] in Serum or Plasma	cancer	461	0.421456	0.969552	-0.0309212	0.0384286	FALSE
D25OHT	BrainSpinalCord_GREM1	Calcitriol [Mass/volume] in Serum or Plasma	metabolic	19704	0.421564	0.994728	-0.00528555	0.00657629	FALSE
FK.506	BrainSpinalCord_PYHIN1	Tacrolimus [Mass/volume] in Blood	liver	1638	0.421601	1.0171	0.0169568	0.0210945	FALSE
VWFAg	AdiposeSubcutaneous_ADIPOQ	VWFAg	other	291	0.42196	0.956883	-0.0440742	0.0548028	FALSE
Phos	Testis_APOC1	Phosphate	metabolic	18442	0.422227	0.994792	-0.00522137	0.00650572	FALSE
GTT3Hr	AdiposeSubcutaneous_ADIPOQ	Glucose [Mass/volume] in Serum or Plasma --3 hours post 100 g glucose PO	metabolic	650	0.422265	0.966775	-0.0337897	0.0420782	FALSE
LYMPHOCYTE.PERCENT	Lung_HLADQA1	LYMPHOCYTE PERCENT	immune	332	0.422384	1.04545	0.0444454	0.0553258	FALSE
LDLCho	Spleen_FABP4	Cholesterol in LDL [Mass/volume] in Serum or Plasma by calculation	metabolic	645	0.422395	0.967864	-0.0326633	0.0406869	FALSE
T.WAVE.AXIS	AdrenalGland_TGFB1	T wave axis	cardiovascular	7476	0.422457	1.00988	0.0098281	0.0122513	FALSE
CPlaCl	Spleen_FABP4	Plasma cells/100 leukocytes in Cerebral spinal fluid by Manual count	blood	745	0.422715	0.976007	-0.0242857	0.0302749	FALSE
C4Quan	Spleen_FABP4	Complement C4 [Mass/volume] in Serum or Plasma	immune	3902	0.422718	0.987166	-0.0129166	0.0161096	FALSE
PSA.To	BrainFrontalCortex_DENND1C	PSA-To	cancer	257	0.423389	0.951677	-0.0495299	0.061764	FALSE
IgM.Q	Spleen_FABP4	IgM [Mass/volume] in Serum or Plasma	immune	2227	0.423435	0.984151	-0.0159764	0.019955	FALSE
ANGL	AdrenalGland_TGFB1	Clot angle in Blood by Thromboelastography	blood	760	0.423563	1.02901	0.0285928	0.0357098	FALSE
Hm	Spleen_FABP4	Hm	other	3075	0.423766	0.986102	-0.0139954	0.017494	FALSE
I.WBC	AdiposeSubcutaneous_ADIPOQ	Leukocytes [#/volume] in Blood by Automated count	immune	1047	0.423847	1.02169	0.021457	0.0268185	FALSE
VitEGm	Spleen_PLIN1	Beta+gamma tocopherol [Mass/volume] in Serum or Plasma	metabolic	961	0.423882	1.02445	0.0241531	0.0301894	FALSE
EOSIRE	Testis_IIL7R	Eosinophils %	immune	32371	0.424062	0.995898	-0.00411052	0.00514198	FALSE
TstPBy	AdiposeSubcutaneous_ADIPOQ	TstPBy	endocrine	15056	0.424439	1.00576	0.00574766	0.00719567	FALSE
TRPI	BrainCerebellum_TLR9	Troponin I.cardiac [Mass/volume] in Serum or Plasma	cardiovascular	11307	0.424556	0.993006	-0.00701832	0.0087886	FALSE
FRONTAL.AXIS.INITIAL.40.MS	Spleen_FABP4	FRONTAL AXIS INITIAL 40 MS	cardiovascular	7389	0.424727	1.01015	0.0101	0.0126521	FALSE
UGrCst	ArteryTibial_COTL1	Granular casts [#/area] in Urine sediment by Microscopy high power field	urinary	1108	0.424763	0.980962	-0.0192217	0.0240727	FALSE
Amyl	BrainSpinalCord_PYHIN1	Amylase [Enzymatic activity/volume] in Serum or Plasma	metabolic	8736	0.425349	1.00797	0.00793359	0.00995165	FALSE
Leucne	Testis_APOC1	Leucine [Moles/volume] in Serum or Plasma	metabolic	407	0.425421	1.03807	0.0373649	0.0468297	FALSE
Nt.PTH	BrainSpinalCord_PYHIN1	Parathyrin.intact [Mass/volume] in Serum or Plasma	endocrine	7185	0.426312	0.991289	-0.00874905	0.0109973	FALSE
PR.INTERVAL	Spleen_FABP4	PP interval mean	cardiovascular	7227	0.426473	1.01062	0.0105685	0.0132889	FALSE
Commen	ArteryTibial_COTL1	Commen	other	391	0.42678	1.02901	0.0285992	0.0359475	FALSE
UKeto	BrainCaudateBasalGanglia_FLT4	Ketones [Mass/volume] in Urine by Test strip	urinary	6265	0.426996	0.991477	-0.00855969	0.0107751	FALSE
TT4	Spleen_PLIN1	Thyroxine (T4) [Mass/volume] in Serum or Plasma	endocrine	4318	0.427073	0.98883	-0.0112328	0.014142	FALSE
Amm	BrainSpinalCord_PYHIN1	Ammonia [Moles/volume] in Plasma	metabolic	3273	0.427197	1.01317	0.013088	0.0164816	FALSE
Sirol	Spleen_PLIN1	Sirolimus [Mass/volume] in Blood	toxicology/pharmacology	286	0.427417	0.962972	-0.0377309	0.0474709	FALSE
CLgOth	Testis_IIL7R	Unidentified cells/100 leukocytes in Body fluid	immune	827	0.427705	1.02509	0.024776	0.0312228	FALSE
Mg	Testis_APOC1	Magnesium [Mass/volume] in Serum or Plasma	metabolic	22083	0.427709	0.995089	-0.00492313	0.0062072	FALSE
Gest	WholeBlood_CST7	Gest	ob/gyn	720	0.427795	0.962663	-0.0380517	0.0479586	FALSE
Creat1	BrainFrontalCortex_DENND1C	Creatinine [Mass/volume] in Urine	kidney	770	0.427974	1.02573	0.0254005	0.0320272	FALSE
CNeut	Liver_SOX6	Neutrophils/100 leukocytes in Cerebral spinal fluid by Manual count	immune	1795	0.428003	1.02066	0.0204516	0.0257969	FALSE
TTAIgA	Spleen_PLIN1	Tissue transglutaminase IgA Ab [Units/volume] in Serum by Immunoassay	immune	1673	0.428253	1.01903	0.0188547	0.023795	FALSE
CH50	BrainSpinalCord_PYHIN1	Complement C3 [Mass/volume] in Serum or Plasma	immune	600	0.428469	1.02897	0.0285557	0.0360386	FALSE
C3	BrainCerebellum_TLR9	Complement C3 [Mass/volume] in Serum or Plasma	immune	3905	0.428655	0.98679	-0.0132979	0.0167992	FALSE
G.Sub3	WholeBlood_CST7	IgG subclass 3 [Mass/volume] in Serum	immune	336	0.42867	1.06874	0.0664827	0.0838921	FALSE
C4Quan	Lung_HLADQA1	Complement C4 [Mass/volume] in Serum or Plasma	immune	3902	0.428703	0.98762	-0.0124577	0.0157395	FALSE
Sirol	BrainSpinalCord_RSPO3	Sirolimus [Mass/volume] in Blood	toxicology/pharmacology	286	0.428725	1.04497	0.0439904	0.0555033	FALSE
MonAbs	BrainCaudateBasalGanglia_FLT4	MonAbs	immune	27047	0.42899	0.996172	-0.00383547	0.0048493	FALSE
INTERNATIONAL.NORMALIZATION.RATIO	BrainSpinalCord_PYHIN1	INTERNATIONAL NORMALIZATION RATIO	blood	580	0.429615	1.03155	0.0310673	0.0393049	FALSE
IctIdx	Spleen_PLIN1	Icteric index of Serum or Plasma	metabolic	4841	0.429735	0.989706	-0.0103471	0.0131024	FALSE
CPKTot	Lung_HLADQA1	Creatine kinase [Enzymatic activity/volume] in Serum or Plasma	cardiovascular	8158	0.430382	1.00579	0.00577285	0.00732059	FALSE
CRP	WholeBlood_CST7	C reactive protein [Mass/volume] in Serum or Plasma	immune	21370	0.430469	1.00739	0.007365	0.00934165	FALSE
TTcont	Testis_APOC1	TTcont	other	242	0.430513	1.04889	0.0477285	0.060436	FALSE
LEUKOREDUCED_RANDOM_PLATELETS	Spleen_FABP4	LEUKOREDUCED_RANDOM_PLATELETS	immune	2291	0.430626	0.982264	-0.0178949	0.0227017	FALSE
HORIZONTAL.AXIS..INITIAL.40.MS	Testis_PKD1	QRS axis	cardiovascular	7347	0.430717	1.00977	0.00972525	0.0123415	FALSE
Ca	ArteryTibial_COTL1	Calcium serum/plasma serum/plasma	metabolic	65908	0.431245	1.00257	0.00256233	0.00325554	FALSE
ViARet	Lung_HLADQA1	Retinol [Mass/volume] in Serum or Plasma	metabolic	2135	0.431407	0.982343	-0.0178152	0.0226387	FALSE
TProt	BrainSpinalCord_GREM1	Tau protein [Presence] in Body fluid	blood	47235	0.431452	1.00314	0.00313793	0.00398865	FALSE
Hepasy	BrainCerebellum_TLR9	Heparin unfractionated [Units/volume] in Platelet poor plasma by Chromogenic method	blood	259	0.431637	0.948181	-0.0532093	0.0675494	FALSE
MPV	Spleen_FABP4	Platelet mean volume [Entitic volume] in Blood by Automated count Platelet mean volume [Entitic volume] in Blood by Automated count	blood	49568	0.431649	0.996408	-0.00359882	0.00457644	FALSE
BASOPHIL.PERCENT	BrainFrontalCortex_DENND1C	BASOPHIL PERCENT	immune	331	0.431891	0.957713	-0.0432067	0.0549024	FALSE
Hm	Liver_SOX6	Hm	other	3075	0.432163	1.01303	0.0129477	0.0164813	FALSE
Dimer	Testis_APOC1	Dimer	blood	1136	0.432323	0.977037	-0.0232306	0.029574	FALSE
Mg	BrainSpinalCord_RSPO3	Magnesium [Mass/volume] in Serum or Plasma	metabolic	22083	0.432326	0.995409	-0.0046012	0.00585967	FALSE
UrobUr	Liver_SOX6	Urobilinogen [Units/volume] in Urine by Test strip	urinary	4347	0.432334	1.01048	0.0104225	0.0132724	FALSE
Uurob	Spleen_FABP4	Urobilinogen [Presence] in Urine by Test strip	urinary	501	0.432522	1.03626	0.0356167	0.0453405	FALSE
QtfNIL	WholeBlood_MYO1G	Gamma interferon background [Units/volume] in Blood by Immunoassay	immune	2231	0.432762	0.983943	-0.0161869	0.0206303	FALSE
MONORE	BrainSpinalCord_PYHIN1	Monocytes/100 leukocytes in Blood by Automated count	immune	49497	0.432805	1.00307	0.00306391	0.00390602	FALSE
LymAbs	WholeBlood_MYO1G	Lymphocytes [#/volume] in Blood by Automated count	immune	27051	0.433008	1.00391	0.00389816	0.00497173	FALSE
Phnyln	Liver_SOX6	Phenylalanine [Moles/volume] in Serum or Plasma	metabolic	407	0.433112	0.962714	-0.0379988	0.0484254	FALSE
pH	BrainFrontalCortex_DENND1C	pH of Arterial blood	kidney	18070	0.433181	1.00554	0.00552135	0.00704453	FALSE
PSA.To	Lung_HLADQA1	PSA-To	cancer	257	0.433272	0.95465	-0.0464108	0.0591282	FALSE
TstPBy	BrainCaudateBasalGanglia_FLT4	TstPBy	endocrine	15056	0.433453	0.994105	-0.00591229	0.00754775	FALSE
ChromA	Testis_PKD1	Chromogranin A [Mass/volume] in Serum or Plasma	cancer	461	0.43357	1.03387	0.0333057	0.0424922	FALSE
X56.16_percent_	ArteryTibial_COTL1	56+16#	immune	1181	0.434015	1.02256	0.022307	0.0285033	FALSE
Schd	BrainSpinalCord_PYHIN1	Schd	toxicology/pharmacology	4563	0.434147	0.989629	-0.0104251	0.0133282	FALSE
RBC	ArteryTibial_COTL1	Erythrocytes [#/volume] in Blood by Automated count	blood	3040	0.434193	1.01316	0.0130734	0.0167149	FALSE
NtAbs	Spleen_PLIN1	NtAbs	immune	27036	0.434305	0.996241	-0.00376624	0.00481704	FALSE
Fructo	BrainSpinalCord_GREM1	Fructosamine [Moles/volume] in Serum or Plasma	metabolic	544	0.4345	0.9702	-0.0302527	0.0386808	FALSE
G.Sub3	BrainSpinalCord_GREM1	IgG subclass 3 [Mass/volume] in Serum	immune	336	0.434562	1.04625	0.0452136	0.0577886	FALSE
RetiCt	AdiposeSubcutaneous_ADIPOQ	Reticulocytes/100 erythrocytes in Blood by Automated count	blood	7553	0.434729	0.992905	-0.00711988	0.00911441	FALSE
CNeut	BrainFrontalCortex_DENND1C	Neutrophils/100 leukocytes in Cerebral spinal fluid by Manual count	immune	1795	0.434806	1.02064	0.0204278	0.0261502	FALSE
I.WBC	BrainCerebellum_TLR9	Leukocytes [#/volume] in Blood by Automated count	immune	1047	0.435121	0.97691	-0.0233611	0.0299208	FALSE
TProSe	BrainCerebellum_TLR9	Protein serum/plasma	metabolic	34283	0.435225	0.995979	-0.00402886	0.00516328	FALSE
IgG.Q	AdiposeSubcutaneous_ADIPOQ	IgG [Mass/volume] in Serum or Plasma	immune	3683	0.435546	1.01189	0.0118232	0.0151614	FALSE
IRF	WholeBlood_MYO1G	Immature reticulocytes/Reticulocytes.total in Blood	blood	5917	0.435897	0.991115	-0.00892483	0.0114539	FALSE
ETOH	BrainCaudateBasalGanglia_FLT4	Ethanol [Mass/volume] in Serum or Plasma	toxicology/pharmacology	537	0.435904	1.03429	0.0337132	0.043237	FALSE
HORIZONTAL.AXIS..INITIAL.40.MS	Spleen_PLIN1	QRS axis	cardiovascular	7347	0.436085	1.00919	0.00915104	0.0117492	FALSE
ACAIgM	BrainFrontalCortex_DENND1C	Cardiolipin IgM Ab [Units/volume] in Serum by Immunoassay	immune	2299	0.436286	1.01669	0.0165561	0.0212635	FALSE
EOSIRE	Testis_APOC1	Eosinophils %	immune	32371	0.436318	1.00415	0.00414037	0.00531884	FALSE
PCAct	Testis_PKD1	Protein C [Units/volume] in Platelet poor plasma by Chromogenic method	blood	999	0.436844	1.02564	0.0253169	0.0325472	FALSE
SedRat	Testis_IIL7R	Erythrocyte sedimentation rate by Westergren method	blood	11311	0.437329	1.00717	0.0071487	0.00920347	FALSE
ViARet	BrainSpinalCord_GREM1	Retinol [Mass/volume] in Serum or Plasma	metabolic	2135	0.437428	0.982686	-0.0174661	0.0224879	FALSE
Theo	ArteryTibial_COTL1	Theophylline [Mass/volume] in Serum or Plasma	toxicology/pharmacology	125	0.437541	0.934061	-0.0682139	0.0875387	FALSE
FLgOth	Spleen_PLIN1	Unidentified cells/100 leukocytes in Body fluid	blood	882	0.43845	1.02268	0.022425	0.0289291	FALSE
UrobUr	Spleen_FABP4	Urobilinogen [Units/volume] in Urine by Test strip	urinary	4347	0.438468	0.989346	-0.0107108	0.013823	FALSE
FBaso	Lung_HLADQA1	Basophils/100 leukocytes in Body fluid by Manual count	immune	1072	0.438665	0.980742	-0.0194454	0.0250991	FALSE
TC.HDL	BrainSpinalCord_GREM1	Cholesterol.total/Cholesterol in HDL [Molar ratio] in Serum or Plasma	metabolic	3993	0.438832	1.01122	0.0111599	0.014414	FALSE
Haptgl	BrainSpinalCord_PYHIN1	Haptoglobin [Mass/volume] in Serum or Plasma	blood	2606	0.43884	1.01461	0.0145017	0.0187294	FALSE
ATRIAL.RATE	Testis_APOC1	P wave Atrium by EKG	cardiovascular	7494	0.43907	0.991621	-0.008414	0.0108735	FALSE
LYMPHOCYTE.PERCENT	BrainSpinalCord_RSPO3	LYMPHOCYTE PERCENT	immune	332	0.439086	1.04216	0.0412975	0.0533063	FALSE
MaltsT	Testis_APOC1	Isomaltase [Enzymatic activity/mass] in Tissue	metabolic	359	0.439273	1.04472	0.0437525	0.056504	FALSE
IRF	BrainCaudateBasalGanglia_FLT4	Immature reticulocytes/Reticulocytes.total in Blood	blood	5917	0.43944	1.00891	0.0088671	0.0114682	FALSE
UricA	AdiposeSubcutaneous_ADIPOQ	Urate [Mass/volume] in Serum or Plasma	urinary	10568	0.440063	0.993062	-0.00696178	0.0090165	FALSE
OHPrln	ArteryTibial_COTL1	Hydroxyproline [Moles/volume] in Serum or Plasma	metabolic	402	0.440135	1.03444	0.0338566	0.0438123	FALSE
HORIZONTAL.AXIS..INITIAL.40.MS	BrainCerebellum_TLR9	QRS axis	cardiovascular	7347	0.440363	0.989746	-0.0103065	0.0133569	FALSE
Tyrosn	Testis_APOC1	Tyrosine [Moles/volume] in Serum or Plasma	metabolic	406	0.440376	1.03963	0.0388682	0.0503246	FALSE
MCHC	BrainFrontalCortex_DENND1C	MCHC [Mass/volume] by Automated count	blood	57734	0.440529	1.00287	0.00286749	0.00371771	FALSE
LDLCho	AdiposeSubcutaneous_ADIPOQ	Cholesterol in LDL [Mass/volume] in Serum or Plasma by calculation	metabolic	645	0.440774	0.972389	-0.027999	0.0362975	FALSE
LymAbs	BrainFrontalCortex_DENND1C	Lymphocytes [#/volume] in Blood by Automated count	immune	27051	0.440846	0.99613	-0.00387798	0.00503126	FALSE
WBTrpI	WholeBlood_CST7	Troponin I.cardiac [Mass/volume] in Blood	cardiovascular	2012	0.440952	1.02251	0.0222616	0.0288834	FALSE
A.1.A	ArteryTibial_COTL1	Alpha 1 antitrypsin [Mass/volume] in Serum or Plasma	other	853	0.441023	0.973399	-0.0269614	0.0349769	FALSE
WBC	AdiposeSubcutaneous_ADIPOQ	Leukocytes [#/volume] in Blood by Automated count	immune	68687	0.441321	1.00244	0.00243788	0.00316621	FALSE
Ptn	WholeBlood_MYO1G	Phenytoin serum/plasma	toxicology/pharmacology	707	0.441408	0.969662	-0.0308076	0.0399963	FALSE
Myelo	ArteryTibial_COTL1	Myelocytes/100 leukocytes in Blood by Manual count	immune	7864	0.441442	0.991259	-0.0087799	0.0114054	FALSE
HBSA.	Spleen_FABP4	Hepatitis B virus surface Ab [Presence] in Serum	liver	2375	0.441924	1.01444	0.0143356	0.01864	FALSE
IgA	WholeBlood_CST7	IgA [Mass/volume] in Serum or Plasma	immune	8148	0.442037	1.01154	0.0114717	0.0149217	FALSE
AntDNA	AdrenalGland_TGFB1	DNA double strand Ab [Units/volume] in Serum	immune	2438	0.442157	0.984805	-0.0153115	0.0199192	FALSE
QRS.DURATION	AdrenalGland_TGFB1	QRS duration	cardiovascular	7482	0.442157	0.990867	-0.0091754	0.0119379	FALSE
UrobUr	ArteryTibial_COTL1	Urobilinogen [Units/volume] in Urine by Test strip	urinary	4347	0.442521	1.00996	0.00991075	0.0129044	FALSE
EOSIA	Spleen_FABP4	Eosinophils [#/volume] in Blood by Automated count	immune	32335	0.442538	1.00395	0.0039373	0.00512721	FALSE
Cort.S	Spleen_PLIN1	Cortisol [Mass/volume] in Serum or Plasma	endocrine	6811	0.442706	0.991234	-0.00880445	0.011469	FALSE
C3	Spleen_PLIN1	Complement C3 [Mass/volume] in Serum or Plasma	immune	3905	0.442785	1.01163	0.0115646	0.0150664	FALSE
HBSA.	ArteryTibial_COTL1	Hepatitis B virus surface Ab [Presence] in Serum	liver	2375	0.443038	1.01372	0.0136312	0.0177674	FALSE
TProt	Spleen_FABP4	Tau protein [Presence] in Body fluid	blood	47235	0.443074	1.00325	0.00324768	0.00423416	FALSE
GTT2Hr	Lung_HLADQA1	Glucose [Mass/volume] in Serum or Plasma --2 hours post 100 g glucose PO	metabolic	821	0.443106	1.02861	0.0282042	0.0367559	FALSE
UricA	BrainSpinalCord_RSPO3	Urate [Mass/volume] in Serum or Plasma	urinary	10568	0.443436	1.00704	0.00701405	0.00915154	FALSE
IgG.Q	Testis_IIL7R	IgG [Mass/volume] in Serum or Plasma	immune	3683	0.443625	1.0115	0.0114337	0.0149231	FALSE
BUN_CREATININE_RATIO	BrainFrontalCortex_DENND1C	Creatinine [Mass/volume] in Urine	metabolic	166	0.443701	0.935794	-0.0663595	0.0864053	FALSE
LYMPRE	Spleen_FABP4	Lymphocytes/100 leukocytes in Blood by Automated count	immune	49425	0.443813	1.00309	0.00309012	0.00403528	FALSE
IgG.Q	BrainCaudateBasalGanglia_FLT4	IgG [Mass/volume] in Serum or Plasma	immune	3683	0.443913	0.988574	-0.0114915	0.0150082	FALSE
O2SatV	BrainSpinalCord_PYHIN1	Oxygen saturation Calculated from oxygen partial pressure in Venous blood	blood	8003	0.444208	1.0082	0.00816693	0.0106737	FALSE
BNP	Testis_APOC1	Natriuretic peptide B [Mass/volume] in Serum or Plasma	cardiovascular	12329	0.444215	0.993395	-0.00662684	0.00866118	FALSE
VD25	ArteryTibial_COTL1	Calcitriol [Mass/volume] in Serum or Plasma	metabolic	3511	0.444269	1.01159	0.0115197	0.0150566	FALSE
Schd	BrainSpinalCord_GREM1	Schd	toxicology/pharmacology	4563	0.445057	1.01071	0.0106495	0.0139437	FALSE
O2Sat	BrainSpinalCord_PYHIN1	Oxygen saturation Calculated from oxygen partial pressure in Arterial blood	blood	11007	0.445246	0.993978	-0.00604069	0.00791295	FALSE
Dimer	BrainCaudateBasalGanglia_FLT4	Dimer	blood	1136	0.445494	1.02293	0.0226695	0.0297024	FALSE
MONOM	BrainSpinalCord_RSPO3	Monocytes/100 leukocytes in Blood by Manual count	immune	10903	0.445567	1.00634	0.00631926	0.0082837	FALSE
GTT3Hr	BrainSpinalCord_PYHIN1	Glucose [Mass/volume] in Serum or Plasma --3 hours post 100 g glucose PO	metabolic	650	0.445576	1.02788	0.0274994	0.0360276	FALSE
PTTCtr	Spleen_FABP4	aPTT in Platelet poor plasma by Coagulation assay	blood	20321	0.445746	0.996166	-0.00384104	0.00503716	FALSE
MONOCYTE.PERCENT	BrainCerebellum_TLR9	MONOCYTE PERCENT	immune	332	0.446134	0.953056	-0.0480814	0.06303	FALSE
Quant_TB2...NIL	BrainSpinalCord_RSPO3	Quant_TB2(-)NIL	immune	511	0.446142	1.02897	0.0285608	0.0374582	FALSE
TT4	Spleen_FABP4	Thyroxine (T4) [Mass/volume] in Serum or Plasma	endocrine	4318	0.446273	0.988495	-0.0115722	0.0151923	FALSE
FT4	Spleen_FABP4	Thyroxine (T4) free [Mass/volume] in Serum or Plasma	endocrine	28148	0.446406	1.00459	0.00457554	0.00600912	FALSE
CBlsts	BrainSpinalCord_GREM1	Blasts/100 leukocytes in Cerebral spinal fluid by Manual count	blood	756	0.446531	1.02327	0.0230023	0.0302019	FALSE
D25OHT	BrainCaudateBasalGanglia_FLT4	Calcitriol [Mass/volume] in Serum or Plasma	metabolic	19704	0.44669	0.994975	-0.00503725	0.0066196	FALSE
Blasts	BrainSpinalCord_GREM1	Blasts/100 leukocytes in Blood by Manual count	blood	1682	0.446933	1.0174	0.0172458	0.0226704	FALSE
CR.Day	Testis_IIL7R	Creatinine [Mass/time] in 24 hour Urine	kidney	858	0.447727	1.02345	0.0231749	0.0305107	FALSE
CBaso	WholeBlood_MYO1G	Basophils/100 leukocytes in Cerebral spinal fluid by Manual count	immune	876	0.447993	1.02225	0.0220041	0.0289865	FALSE
CRP	Liver_SOX6	C reactive protein [Mass/volume] in Serum or Plasma	immune	21370	0.448017	1.00539	0.00537645	0.00708602	FALSE
NURSING_WHOLE_BLOOD_GLUCOSE	Testis_APOC1	Glucose [Mass/volume] in Blood	ob/gyn	354	0.448032	0.959696	-0.0411385	0.0541591	FALSE
EstUn	Testis_APOC1	Estriol (E3).unconjugated [Mass/volume] in Serum or Plasma	endocrine	612	0.448073	1.03283	0.032306	0.0425564	FALSE
GTT50g	ArteryTibial_COTL1	GTT50g	metabolic	2510	0.448153	1.01417	0.0140668	0.0185427	FALSE
Vanco1	BrainSpinalCord_GREM1	Vancomycin [Mass/volume] in Serum or Plasma	toxicology/pharmacology	7845	0.448205	1.00819	0.0081551	0.0107523	FALSE
Myelo	WholeBlood_MYO1G	Myelocytes/100 leukocytes in Blood by Manual count	immune	7864	0.448311	1.00895	0.00890712	0.0117466	FALSE
CPK	Lung_HLADQA1	CPK	cardiovascular	18109	0.448327	0.995864	-0.00414455	0.00546613	FALSE
HCTWB	WholeBlood_CST7	Hematocrit	blood	13193	0.448505	1.00789	0.00786061	0.0103711	FALSE
Chol	WholeBlood_CST7	Cholesterol [Mass/volume] in Serum or Plasma	metabolic	32647	0.44852	0.994734	-0.00527947	0.00696597	FALSE
BAbs	WholeBlood_CST7	Basophils [#/volume] in Blood by Automated count	immune	26531	0.44853	0.994639	-0.00537502	0.00709218	FALSE
CaIo	Spleen_FABP4	Calcium.ionized [Mass/volume] in Blood	metabolic	17339	0.448848	0.994563	-0.00545175	0.00719841	FALSE
C3	Testis_PKD1	Complement C3 [Mass/volume] in Serum or Plasma	immune	3905	0.448983	0.988495	-0.0115722	0.0152831	FALSE
ClSwtR	BrainSpinalCord_RSPO3	Chloride [Moles/volume] in Sweat	metabolic	111	0.449057	0.928291	-0.0744101	0.0978865	FALSE
HPLCA2	AdrenalGland_TGFB1	Hemoglobin A2/Hemoglobin.total in Blood	blood	681	0.449307	0.974645	-0.0256817	0.0339247	FALSE
VMA	AdrenalGland_TGFB1	VMA	other	273	0.449811	1.03956	0.0387985	0.0512603	FALSE
MBRat	Spleen_FABP4	Creatine kinase.MB/Creatine kinase.total in Serum or Plasma	cardiovascular	14153	0.449903	1.00648	0.00646315	0.0085537	FALSE
IgEQnt	ArteryTibial_COTL1	IgE [Mass/volume] in Serum	immune	1845	0.45011	1.01293	0.0128495	0.0170103	FALSE
ACTH	BrainSpinalCord_GREM1	Corticotropin [Mass/volume] in Plasma	endocrine	1600	0.450271	1.01695	0.0168048	0.0222536	FALSE
QRS.HORIZONTAL.AXIS	BrainCaudateBasalGanglia_FLT4	QRS axis.horizontal plane Reference beat	cardiovascular	7352	0.450478	1.00964	0.00959427	0.0127134	FALSE
LDL.C	ArteryTibial_COTL1	Cholesterol in LDL [Mass/volume] in Serum or Plasma by calculation	metabolic	30549	0.450614	1.00407	0.00406185	0.0053842	FALSE
A.1.A	BrainSpinalCord_RSPO3	Alpha 1 antitrypsin [Mass/volume] in Serum or Plasma	other	853	0.450686	0.973817	-0.0265322	0.0351594	FALSE
RBC	Spleen_FABP4	Erythrocytes [#/volume] in Blood by Automated count	blood	3040	0.450771	1.01386	0.0137648	0.0182502	FALSE
AntDNA	Testis_IIL7R	DNA double strand Ab [Units/volume] in Serum	immune	2438	0.451101	0.984898	-0.0152173	0.02019	FALSE
FLgOth	Testis_APOC1	Unidentified cells/100 leukocytes in Body fluid	blood	882	0.451133	1.02437	0.0240742	0.0319342	FALSE
Fructo	Liver_SOX6	Fructosamine [Moles/volume] in Serum or Plasma	metabolic	544	0.451225	0.971511	-0.0289029	0.0383361	FALSE
INTERNATIONAL.NORMALIZATION.RATIO	BrainSpinalCord_GREM1	INTERNATIONAL NORMALIZATION RATIO	blood	580	0.451275	1.03204	0.0315417	0.0418427	FALSE
VitEGm	Testis_APOC1	Beta+gamma tocopherol [Mass/volume] in Serum or Plasma	metabolic	961	0.451303	1.02549	0.0251682	0.0333993	FALSE
Iron	Testis_PKD1	Iron [Mass/volume] in Serum or Plasma	blood	16471	0.451364	0.994342	-0.00567394	0.00753349	FALSE
X56.16.	BrainFrontalCortex_DENND1C	56+16%	other	1106	0.451435	0.978733	-0.0214963	0.0285363	FALSE
UNBOUND_IRON_BINDING	BrainFrontalCortex_DENND1C	UNBOUND_IRON_BINDING	metabolic	166	0.451522	1.06536	0.0633173	0.0838791	FALSE
EOSIM	AdrenalGland_TGFB1	Eosinophils/100 leukocytes in Blood by Automated count	immune	35085	0.451543	0.996297	-0.00371011	0.00492807	FALSE
pH	Testis_IIL7R	pH of Arterial blood	kidney	18070	0.451716	1.00513	0.00511718	0.00679958	FALSE
EOSIM	BrainCaudateBasalGanglia_FLT4	Eosinophils/100 leukocytes in Blood by Automated count	immune	35085	0.451943	0.996275	-0.00373188	0.00496137	FALSE
HDL.C	Testis_IIL7R	Cholesterol in HDL [Mass/volume] in Serum or Plasma	metabolic	31703	0.452078	0.996185	-0.00382212	0.00508284	FALSE
X25DTot	Testis_PKD1	25-Hydroxyvitamin D2+25-Hydroxyvitamin D3 [Mass/volume] in Serum or Plasma	metabolic	10303	0.452174	0.993028	-0.00699657	0.00930612	FALSE
Aldo.P	Liver_SOX6	Aldosterone [Mass/volume] in Serum or Plasma	endocrine	1234	0.452222	0.982509	-0.0176461	0.0234669	FALSE
DHUD	BrainSpinalCord_RSPO3	DHUD	metabolic	747	0.45241	0.975319	-0.0249904	0.0332405	FALSE
TotVl	Liver_SOX6	Volume in Urine collected for unspecified duration	toxicology/pharmacology	5354	0.452428	0.989924	-0.0101272	0.0134773	FALSE
IgA	AdrenalGland_TGFB1	IgA [Mass/volume] in Serum or Plasma	immune	8148	0.452634	0.991773	-0.00826061	0.0109985	FALSE
LYMPM	Liver_SOX6	Lymphocytes/100 leukocytes in Blood by Manual count	immune	11282	0.452637	0.993607	-0.00641304	0.00853875	FALSE
CH50	Spleen_PLIN1	Complement C3 [Mass/volume] in Serum or Plasma	immune	600	0.452775	1.03014	0.0296989	0.0395301	FALSE
FATYP	WholeBlood_CST7	Variant lymphocytes/100 leukocytes in Body fluid by Manual count	blood	1061	0.45316	1.02637	0.0260309	0.0346876	FALSE
SU.Cre	AdrenalGland_TGFB1	Creatinine [Mass/volume] in 24 hour Urine	endocrine	1610	0.453259	0.982323	-0.0178352	0.0237747	FALSE
UrobUr	Testis_PKD1	Urobilinogen [Units/volume] in Urine by Test strip	urinary	4347	0.453666	1.01013	0.0100753	0.0134447	FALSE
Depaka	BrainCerebellum_TLR9	Valproate serum/plasma	toxicology/pharmacology	978	0.453839	1.02595	0.0256211	0.0341918	FALSE
NonHDL	BrainSpinalCord_GREM1	Cholesterol non HDL [Mass/volume] in Serum or Plasma	metabolic	3537	0.453917	1.01155	0.0114814	0.0153293	FALSE
BASOM	AdrenalGland_TGFB1	Basophils/100 leukocytes in Blood by Manual count	immune	8256	0.454056	0.991852	-0.00818101	0.0109269	FALSE
F.ALB	BrainSpinalCord_RSPO3	Albumin [Mass/volume] in Body fluid	liver	447	0.454105	0.967565	-0.0329726	0.0440063	FALSE
CoHgb	Lung_HLADQA1	Carboxyhemoglobin % in blood	toxicology/pharmacology	6905	0.454292	0.990735	-0.00930835	0.012439	FALSE
FEosin	AdiposeSubcutaneous_ADIPOQ	Eosinophils/100 leukocytes in Body fluid by Manual count	immune	1669	0.454412	0.984014	-0.0161154	0.0215373	FALSE
GluWB	Liver_SOX6	Glucose [Mass/volume] in Blood	blood	14705	0.4545	0.994291	-0.00572529	0.00765461	FALSE
CO2	Testis_PKD1	Carbon dioxide serum/plasma	blood	66082	0.454661	0.997596	-0.00240723	0.00321963	FALSE
IgM.Q	AdrenalGland_TGFB1	IgM [Mass/volume] in Serum or Plasma	immune	2227	0.454661	1.01414	0.0140428	0.0187788	FALSE
X25HyD3	AdrenalGland_TGFB1	Calcidiol [Mass/volume] in Serum or Plasma	metabolic	10329	0.454862	1.007	0.00697665	0.00933502	FALSE
FSH1	Testis_APOC1	Follitropin [Units/volume] in Serum or Plasma	endocrine	3767	0.454981	0.987396	-0.0126839	0.016975	FALSE
GTT3Hr	WholeBlood_CST7	Glucose [Mass/volume] in Serum or Plasma --3 hours post 100 g glucose PO	metabolic	650	0.4551	1.04211	0.0412472	0.0551876	FALSE
Leucne	BrainFrontalCortex_DENND1C	Leucine [Moles/volume] in Serum or Plasma	metabolic	407	0.455243	0.965076	-0.0355488	0.0475601	FALSE
CKMBRe	WholeBlood_MYO1G	Creatine kinase.MB [Mass/volume] in Serum or Plasma	cardiovascular	14390	0.455499	1.00607	0.00605435	0.0081125	FALSE
OHPrln	Testis_APOC1	Hydroxyproline [Moles/volume] in Serum or Plasma	metabolic	402	0.455945	1.03607	0.0354367	0.0474835	FALSE
PR.INTERVAL	Testis_APOC1	PP interval mean	cardiovascular	7227	0.456059	1.00973	0.00968226	0.0129895	FALSE
HEMATOCRIT	BrainSpinalCord_PYHIN1	HEMATOCRIT	blood	695	0.45629	0.975845	-0.0244512	0.0328029	FALSE
Prolne	BrainSpinalCord_RSPO3	Proline [Moles/volume] in Serum or Plasma	metabolic	405	0.456542	0.961862	-0.0388847	0.0521733	FALSE
lev	Testis_APOC1	lev	other	507	0.45665	0.9721	-0.0282962	0.0379833	FALSE
TProSe	BrainCaudateBasalGanglia_FLT4	Protein serum/plasma	metabolic	34283	0.456728	0.99645	-0.00355666	0.00477883	FALSE
MCV	Spleen_PLIN1	MCV [Entitic volume] by Automated count	blood	68696	0.456753	0.997589	-0.00241434	0.00324417	FALSE
MBRat	AdiposeSubcutaneous_ADIPOQ	Creatine kinase.MB/Creatine kinase.total in Serum or Plasma	cardiovascular	14153	0.457169	0.994262	-0.00575412	0.00773884	FALSE
T.WAVE.AXIS	BrainSpinalCord_RSPO3	T wave axis	cardiovascular	7476	0.457243	1.00884	0.00879944	0.0118362	FALSE
FRBC1	Spleen_FABP4	Erythrocytes [#/volume] in Blood by Automated count	blood	1873	0.457382	1.01568	0.015558	0.0209304	FALSE
EstUn	Spleen_FABP4	Estriol (E3).unconjugated [Mass/volume] in Serum or Plasma	endocrine	612	0.457848	1.03377	0.0332162	0.0447128	FALSE
B2Mcg	AdrenalGland_TGFB1	Beta-2-Microglobulin [Mass/volume] in Serum or Plasma	immune	409	0.457849	0.961495	-0.0392658	0.0528384	FALSE
Aldo.P	Lung_HLADQA1	Aldosterone [Mass/volume] in Serum or Plasma	endocrine	1234	0.457849	1.01758	0.0174302	0.0234709	FALSE
BNP	Lung_HLADQA1	Natriuretic peptide B [Mass/volume] in Serum or Plasma	cardiovascular	12329	0.458206	0.99367	-0.00634997	0.00855991	FALSE
sz	Spleen_PLIN1	sz	other	490	0.458454	1.0313	0.0308214	0.0415381	FALSE
G.Sub3	BrainSpinalCord_RSPO3	IgG subclass 3 [Mass/volume] in Serum	immune	336	0.458579	0.957379	-0.0435563	0.0586941	FALSE
TstPBy	Testis_PKD1	TstPBy	endocrine	15056	0.458613	0.994322	-0.00569414	0.00768283	FALSE
Baso	BrainCaudateBasalGanglia_FLT4	Basophils [#/volume] in Blood	immune	27447	0.458617	0.995978	-0.00402981	0.00543734	FALSE
WHITE.BLOOD.CELLS	ArteryTibial_COTL1	WHITE BLOOD CELLS	immune	331	0.458758	0.960664	-0.0401302	0.0540979	FALSE
Leucne	AdrenalGland_TGFB1	Leucine [Moles/volume] in Serum or Plasma	metabolic	407	0.459147	1.03368	0.0331286	0.0447087	FALSE
UrobUr	BrainCerebellum_TLR9	Urobilinogen [Units/volume] in Urine by Test strip	urinary	4347	0.459179	0.989312	-0.0107455	0.0145157	FALSE
FATYP	Spleen_FABP4	Variant lymphocytes/100 leukocytes in Body fluid by Manual count	blood	1061	0.459425	0.980775	-0.0194127	0.0262309	FALSE
NRBCMA	WholeBlood_MYO1G	Nucleated erythrocytes [#/volume] in Blood by Automated count	blood	1952	0.459669	0.987588	-0.0124896	0.0168884	FALSE
FRBC1	AdiposeSubcutaneous_ADIPOQ	Erythrocytes [#/volume] in Blood by Automated count	blood	1873	0.45968	1.01529	0.0151784	0.0205244	FALSE
RePRA	Liver_SOX6	RePRA	toxicology/pharmacology	507	0.4597	0.973066	-0.0273035	0.0369005	FALSE
SU.Cre	WholeBlood_MYO1G	Creatinine [Mass/volume] in 24 hour Urine	endocrine	1610	0.459746	1.01781	0.0176527	0.0238729	FALSE
RVVT	Testis_PKD1	dRVVT actual/normal (normalized LA screen)	immune	1992	0.45979	1.01637	0.0162377	0.0219625	FALSE
EstUn	Liver_SOX6	Estriol (E3).unconjugated [Mass/volume] in Serum or Plasma	endocrine	612	0.459921	1.03067	0.0302112	0.040856	FALSE
NonHDL	Testis_PKD1	Cholesterol non HDL [Mass/volume] in Serum or Plasma	metabolic	3537	0.460299	1.01137	0.0113088	0.0153145	FALSE
TCIcdt	Testis_IIL7R	TCIcdt	immune	432	0.460411	0.965446	-0.0351647	0.0475934	FALSE
Thyrgb	BrainCaudateBasalGanglia_FLT4	Thyroglobulin [Mass/volume] in Serum or Plasma	endocrine	1059	0.460423	0.977784	-0.0224663	0.0304247	FALSE
Theo	WholeBlood_CST7	Theophylline [Mass/volume] in Serum or Plasma	toxicology/pharmacology	125	0.460734	0.911843	-0.092288	0.124666	FALSE
Myelo	BrainFrontalCortex_DENND1C	Myelocytes/100 leukocytes in Blood by Manual count	immune	7864	0.460922	1.00886	0.0088165	0.0119568	FALSE
UGluc	BrainCaudateBasalGanglia_FLT4	Glucose urine dipstick	urinary	4578	0.461019	1.00913	0.00909104	0.0123313	FALSE
X25DTot	BrainSpinalCord_GREM1	25-Hydroxyvitamin D2+25-Hydroxyvitamin D3 [Mass/volume] in Serum or Plasma	metabolic	10303	0.461049	0.993269	-0.00675338	0.0091615	FALSE
HgbA1C	Testis_IIL7R	Hemoglobin A1c (Glycated) Hemoglobin A1c (Glycated)	metabolic	23162	0.461143	0.995473	-0.00453737	0.00615673	FALSE
lev	BrainSpinalCord_RSPO3	lev	other	507	0.461175	0.975268	-0.025043	0.0339568	FALSE
HrColl	WholeBlood_CST7	Collection duration of Unspecified specimen	urinary	1692	0.461519	0.989783	-0.0102696	0.0139435	FALSE
UKeto	Testis_IIL7R	Ketones [Mass/volume] in Urine by Test strip	urinary	6265	0.461583	0.992089	-0.0079423	0.0107869	FALSE
MONOCYTE.PERCENT	BrainSpinalCord_GREM1	MONOCYTE PERCENT	immune	332	0.462747	0.960319	-0.04049	0.0550713	FALSE
Creat1	AdrenalGland_TGFB1	Creatinine [Mass/volume] in Urine	kidney	770	0.462772	1.0223	0.0220583	0.030025	FALSE
ClSwtR	Liver_SOX6	Chloride [Moles/volume] in Sweat	metabolic	111	0.463157	1.08831	0.084623	0.114877	FALSE
Phnyln	ArteryTibial_COTL1	Phenylalanine [Moles/volume] in Serum or Plasma	metabolic	407	0.463535	1.03404	0.0334745	0.0456204	FALSE
LH1	Testis_APOC1	Lutropin [Units/volume] in Serum or Plasma	endocrine	2292	0.463582	0.984823	-0.015293	0.0208611	FALSE
Nt.PTH	BrainSpinalCord_GREM1	Parathyrin.intact [Mass/volume] in Serum or Plasma	endocrine	7185	0.463999	1.00835	0.00831901	0.0113598	FALSE
EOSIAB	WholeBlood_CST7	Eosinophils [#/volume] in Blood by Automated count	immune	32012	0.464074	0.995087	-0.00492519	0.00672689	FALSE
Schd	Spleen_FABP4	Schd	toxicology/pharmacology	4563	0.464277	0.989224	-0.0108341	0.014803	FALSE
Pralbu	AdrenalGland_TGFB1	Prealbumin [Mass/volume] in Serum or Plasma	metabolic	6975	0.464361	0.991552	-0.00848355	0.0115939	FALSE
WBCrt	WholeBlood_CST7	Creatinine [Mass/volume] in Blood	blood	7395	0.464616	0.989213	-0.0108457	0.0148305	FALSE
EoAbs	WholeBlood_MYO1G	EoAbs	immune	26530	0.46463	0.996104	-0.00390391	0.00533865	FALSE
HPLCA2	BrainSpinalCord_GREM1	Hemoglobin A2/Hemoglobin.total in Blood	blood	681	0.464708	1.02535	0.025035	0.0342223	FALSE
RBC	WholeBlood_CST7	Erythrocytes [#/volume] in Blood by Automated count	blood	3040	0.464997	1.01713	0.0169888	0.0232489	FALSE
MaltsT	BrainSpinalCord_RSPO3	Isomaltase [Enzymatic activity/mass] in Tissue	metabolic	359	0.46507	1.03961	0.0388441	0.0531133	FALSE
ATRIAL.RATE	BrainCerebellum_TLR9	P wave Atrium by EKG	cardiovascular	7494	0.465126	1.00839	0.00835851	0.0114427	FALSE
Blasts	Liver_SOX6	Blasts/100 leukocytes in Blood by Manual count	blood	1682	0.465158	0.982974	-0.0171724	0.0235061	FALSE
RETHE	BrainFrontalCortex_DENND1C	Hemoglobin [Entitic mass] in Reticulocytes	blood	4850	0.465693	1.01053	0.0104778	0.0143618	FALSE
SMAb	Liver_SOX6	Smith extractable nuclear Ab [Units/volume] in Serum by Immunoassay	immune	1003	0.465694	0.978633	-0.0215982	0.0295953	FALSE
FBlsts	BrainSpinalCord_RSPO3	Blasts/100 leukocytes in Body fluid by Manual count	immune	775	0.465888	1.0068	0.00678075	0.00929437	FALSE
UGluc	Spleen_FABP4	Glucose urine dipstick	urinary	4578	0.466287	1.00932	0.00927604	0.0127314	FALSE
UKeto	Testis_PKD1	Ketones [Mass/volume] in Urine by Test strip	urinary	6265	0.466349	1.00819	0.00816121	0.0112031	FALSE
IRF	BrainCerebellum_TLR9	Immature reticulocytes/Reticulocytes.total in Blood	blood	5917	0.466398	0.991048	-0.00899281	0.012346	FALSE
AntDNA	Lung_HLADQA1	DNA double strand Ab [Units/volume] in Serum	immune	2438	0.466625	1.01539	0.0152692	0.0209714	FALSE
Cr24Hr	BrainFrontalCortex_DENND1C	Creatinine [Mass/time] in 24 hour Urine	kidney	1486	0.466933	0.983275	-0.0168661	0.0231783	FALSE
INTERNATIONAL.NORMALIZATION.RATIO	BrainSpinalCord_RSPO3	INTERNATIONAL NORMALIZATION RATIO	blood	580	0.466976	0.97191	-0.0284926	0.0391434	FALSE
TTAIgA	BrainSpinalCord_RSPO3	Tissue transglutaminase IgA Ab [Units/volume] in Serum by Immunoassay	immune	1673	0.467197	1.01754	0.0173883	0.0239108	FALSE
PSA	Testis_IIL7R	PSA serum/plasma	cancer	8336	0.4674	1.00658	0.00655895	0.00902504	FALSE
A.1.A	AdiposeSubcutaneous_ADIPOQ	Alpha 1 antitrypsin [Mass/volume] in Serum or Plasma	other	853	0.46743	0.974435	-0.0258975	0.0356224	FALSE
FSH1	Lung_HLADQA1	Follitropin [Units/volume] in Serum or Plasma	endocrine	3767	0.467508	0.987926	-0.0121474	0.0167178	FALSE
BNP	ArteryTibial_COTL1	Natriuretic peptide B [Mass/volume] in Serum or Plasma	cardiovascular	12329	0.467544	1.00602	0.00600023	0.00825905	FALSE
TotVl	Testis_IIL7R	Volume in Urine collected for unspecified duration	toxicology/pharmacology	5354	0.468028	0.990327	-0.0097199	0.013393	FALSE
TT4	WholeBlood_MYO1G	Thyroxine (T4) [Mass/volume] in Serum or Plasma	endocrine	4318	0.468182	0.989155	-0.010904	0.0150296	FALSE
CO2	WholeBlood_MYO1G	Carbon dioxide serum/plasma	blood	66082	0.468416	0.997659	-0.00234366	0.00323236	FALSE
VancTr	BrainFrontalCortex_DENND1C	Vancomycin [Mass/volume] in Serum or Plasma	toxicology/pharmacology	793	0.468519	0.974078	-0.0262635	0.0362132	FALSE
FATYP	Testis_IIL7R	Variant lymphocytes/100 leukocytes in Body fluid by Manual count	blood	1061	0.469147	1.01782	0.0176634	0.0243926	FALSE
NEUTRE	Liver_SOX6	Neutrophils/100 leukocytes in Blood by Automated count	immune	49526	0.469273	1.00281	0.00280153	0.00387129	FALSE
POCA1C	BrainCaudateBasalGanglia_FLT4	Hemoglobin A1c (Glycated)	blood	3541	0.469366	1.01098	0.0109251	0.0150984	FALSE
T.WAVE.AXIS	BrainSpinalCord_PYHIN1	T wave axis	cardiovascular	7476	0.469808	0.991646	-0.00838949	0.0116065	FALSE
MXAMP	BrainSpinalCord_RSPO3	Maximum clot firmness [Length] in Blood by Thromboelastography	other	760	0.469854	0.976845	-0.0234268	0.0323983	FALSE
FT4	BrainFrontalCortex_DENND1C	Thyroxine (T4) free [Mass/volume] in Serum or Plasma	endocrine	28148	0.470235	1.00425	0.00424217	0.00587472	FALSE
Commen	BrainCerebellum_TLR9	Commen	other	391	0.470585	0.973553	-0.0268026	0.0371092	FALSE
Osmol	BrainFrontalCortex_DENND1C	Osmolality of Serum or Plasma	blood	1931	0.470664	1.01717	0.0170219	0.023591	FALSE
RePRA	BrainCerebellum_TLR9	RePRA	toxicology/pharmacology	507	0.470744	0.972191	-0.0282032	0.0390719	FALSE
Genta	Lung_HLADQA1	Gentamicin [Mass/volume] in Serum or Plasma	toxicology/pharmacology	735	0.470816	1.03068	0.0302207	0.0418839	FALSE
HPLCA2	WholeBlood_CST7	Hemoglobin A2/Hemoglobin.total in Blood	blood	681	0.471189	1.03029	0.0298381	0.0413868	FALSE
CoHgb	Spleen_PLIN1	Carboxyhemoglobin % in blood	toxicology/pharmacology	6905	0.471533	1.00854	0.00849898	0.0118037	FALSE
OHPrln	BrainSpinalCord_PYHIN1	Hydroxyproline [Moles/volume] in Serum or Plasma	metabolic	402	0.471771	0.968514	-0.0319925	0.0444149	FALSE
FLgOth	BrainFrontalCortex_DENND1C	Unidentified cells/100 leukocytes in Body fluid	blood	882	0.471823	0.977423	-0.0228353	0.0317231	FALSE
F7Act	BrainCaudateBasalGanglia_FLT4	Coagulation factor VII activity actual/normal in Platelet poor plasma by Coagulation assay	blood	104	0.472238	1.07299	0.0704452	0.0975711	FALSE
Trnsfr	BrainSpinalCord_PYHIN1	Transferrin [Mass/volume] in Serum or Plasma	metabolic	1922	0.472245	0.985032	-0.0150814	0.0209763	FALSE
CPK	WholeBlood_CST7	CPK	cardiovascular	18109	0.472293	1.00521	0.00519808	0.00723191	FALSE
FMonMc	Lung_HLADQA1	Mononuclear cells [#/volume] in Body fluid by Manual count	immune	1858	0.473173	1.01638	0.0162505	0.0226496	FALSE
SMAb	Lung_HLADQA1	Smith extractable nuclear Ab [Units/volume] in Serum by Immunoassay	immune	1003	0.473322	1.02221	0.0219714	0.0306281	FALSE
CBlsts	Lung_HLADQA1	Blasts/100 leukocytes in Cerebral spinal fluid by Manual count	blood	756	0.473352	1.02307	0.022806	0.0317896	FALSE
Chol	AdiposeSubcutaneous_ADIPOQ	Cholesterol [Mass/volume] in Serum or Plasma	metabolic	32647	0.4735	1.00358	0.00357077	0.00498151	FALSE
RDW.SD	Testis_IIL7R	RDW SD	blood	333	0.473538	1.03872	0.0379877	0.0529376	FALSE
B2Mcg	ArteryTibial_COTL1	Beta-2-Microglobulin [Mass/volume] in Serum or Plasma	immune	409	0.473593	1.03669	0.036029	0.050226	FALSE
HORIZONTAL.AXIS..TERMINAL.40.MS	Testis_IIL7R	QRS axis	cardiovascular	7256	0.473601	0.991251	-0.00878719	0.0122611	FALSE
TProSe	Spleen_FABP4	Protein serum/plasma	metabolic	34283	0.473668	0.996445	-0.00356121	0.00497007	FALSE
EOSIA	Lung_HLADQA1	Eosinophils [#/volume] in Blood by Automated count	immune	32335	0.473704	1.00358	0.00356904	0.0049814	FALSE
TT4	BrainCaudateBasalGanglia_FLT4	Thyroxine (T4) [Mass/volume] in Serum or Plasma	endocrine	4318	0.473757	0.989746	-0.0103067	0.014386	FALSE
ScrasT	WholeBlood_MYO1G	Sucrase [Enzymatic activity/mass] in Tissue	metabolic	359	0.473779	0.961128	-0.0396482	0.0552867	FALSE
IGRE	BrainSpinalCord_PYHIN1	Immature granulocytes/100 leukocytes in Blood	immune	47690	0.473966	0.997035	-0.00296929	0.00414677	FALSE
SedRat	BrainCerebellum_TLR9	Erythrocyte sedimentation rate by Westergren method	blood	11311	0.47399	0.992733	-0.00729329	0.0101858	FALSE
UGrCst	Testis_APOC1	Granular casts [#/area] in Urine sediment by Microscopy high power field	urinary	1108	0.474364	0.981737	-0.0184316	0.0257552	FALSE
DHUD	BrainSpinalCord_GREM1	DHUD	metabolic	747	0.474388	0.976922	-0.0233485	0.032622	FALSE
F7Act	WholeBlood_MYO1G	Coagulation factor VII activity actual/normal in Platelet poor plasma by Coagulation assay	blood	104	0.474391	1.06459	0.0625933	0.0871201	FALSE
Lysine	Testis_PKD1	Lysine [Moles/volume] in Serum or Plasma	metabolic	405	0.474433	1.0364	0.0357514	0.0499333	FALSE
Ca	Spleen_FABP4	Calcium serum/plasma serum/plasma	metabolic	65908	0.47447	0.997508	-0.00249509	0.00348852	FALSE
SU.Cre	ArteryTibial_COTL1	Creatinine [Mass/volume] in 24 hour Urine	endocrine	1610	0.47467	1.0169	0.0167543	0.0234303	FALSE
Iron	Liver_SOX6	Iron [Mass/volume] in Serum or Plasma	blood	16471	0.474748	1.00535	0.00533693	0.00746642	FALSE
SUCrea	BrainCerebellum_TLR9	Creatinine [Mass/volume] in Urine	urinary	8682	0.474759	1.00773	0.00770361	0.0107775	FALSE
RVVT	BrainFrontalCortex_DENND1C	dRVVT actual/normal (normalized LA screen)	immune	1992	0.47525	1.01622	0.0160883	0.0225295	FALSE
Phnyln	Lung_HLADQA1	Phenylalanine [Moles/volume] in Serum or Plasma	metabolic	407	0.475435	0.965086	-0.035538	0.0497484	FALSE
Serine	WholeBlood_MYO1G	Serine [Moles/volume] in Serum or Plasma	metabolic	405	0.475587	0.9668	-0.0337632	0.0472799	FALSE
VWFAg	BrainSpinalCord_RSPO3	VWFAg	other	291	0.475641	0.959214	-0.0416413	0.0582955	FALSE
PCO2	BrainSpinalCord_GREM1	Carbon dioxide [Partial pressure] in Arterial blood	blood	149	0.475647	1.06519	0.063154	0.0882822	FALSE
RVVT	AdiposeSubcutaneous_ADIPOQ	dRVVT actual/normal (normalized LA screen)	immune	1992	0.475875	0.985196	-0.0149142	0.020915	FALSE
Phos	BrainFrontalCortex_DENND1C	Phosphate	metabolic	18442	0.476047	0.995359	-0.00465141	0.00652656	FALSE
BGL	ArteryTibial_COTL1	Beta globulin [Mass/volume] in Serum or Plasma by Electrophoresis	immune	354	0.476276	1.03729	0.0366103	0.0513395	FALSE
X25HyD2	BrainSpinalCord_RSPO3	25-Hydroxycalciferol [Mass/volume] in Serum or Plasma	metabolic	3100	0.476397	0.987923	-0.012151	0.0170613	FALSE
F7Act	Spleen_FABP4	Coagulation factor VII activity actual/normal in Platelet poor plasma by Coagulation assay	blood	104	0.476909	1.06611	0.0640168	0.0896125	FALSE
TTAIgA	Spleen_FABP4	Tissue transglutaminase IgA Ab [Units/volume] in Serum by Immunoassay	immune	1673	0.476996	0.98143	-0.0187447	0.0263526	FALSE
AN.GAP	AdrenalGland_TGFB1	Anion gap serum/plasma	metabolic	65927	0.47712	1.00223	0.00223149	0.00313876	FALSE
CR.Day	ArteryTibial_COTL1	Creatinine [Mass/time] in 24 hour Urine	kidney	858	0.477292	0.979552	-0.0206598	0.029058	FALSE
GTT3Hr	BrainSpinalCord_RSPO3	Glucose [Mass/volume] in Serum or Plasma --3 hours post 100 g glucose PO	metabolic	650	0.477541	1.02734	0.0269773	0.0379595	FALSE
RDW	BrainCerebellum_TLR9	Erythrocyte distribution width [Ratio] by Automated count Erythrocyte distribution width [Ratio] by Automated count	blood	68724	0.477821	1.00283	0.00283095	0.00398829	FALSE
Ptn	AdiposeSubcutaneous_ADIPOQ	Phenytoin serum/plasma	toxicology/pharmacology	707	0.477922	1.0262	0.0258582	0.0364182	FALSE
CaIo	Liver_SOX6	Calcium.ionized [Mass/volume] in Blood	metabolic	17339	0.478293	1.00493	0.00491598	0.00693304	FALSE
RePRA	BrainSpinalCord_RSPO3	RePRA	toxicology/pharmacology	507	0.478483	1.0247	0.0243954	0.0343942	FALSE
ScrasT	Spleen_PLIN1	Sucrase [Enzymatic activity/mass] in Tissue	metabolic	359	0.47868	1.04047	0.0396682	0.0559333	FALSE
TProSe	Testis_APOC1	Protein serum/plasma	metabolic	34283	0.478818	0.996566	-0.00343983	0.00485706	FALSE
HCO3Ca	AdrenalGland_TGFB1	Bicarbonate [Moles/volume] in Unspecified specimen	metabolic	17733	0.479096	0.995029	-0.0049836	0.00704125	FALSE
IgA	Testis_PKD1	IgA [Mass/volume] in Serum or Plasma	immune	8148	0.479106	1.00799	0.00795631	0.0112413	FALSE
HEMOGLOBIN	WholeBlood_CST7	HEMOGLOBIN	blood	693	0.479162	0.968805	-0.0316915	0.0447592	FALSE
Fructo	Spleen_PLIN1	Fructosamine [Moles/volume] in Serum or Plasma	metabolic	544	0.479199	1.02545	0.0251354	0.0354971	FALSE
ClSwt	Spleen_FABP4	ClSwt	metabolic	395	0.479204	0.955229	-0.0458039	0.0646687	FALSE
Ornthn	Lung_HLADQA1	Ornithine [Moles/volume] in Serum or Plasma	metabolic	417	0.479349	0.968877	-0.031618	0.0446574	FALSE
P.S.Ac	BrainFrontalCortex_DENND1C	P-S-Ac	blood	974	0.479359	0.978017	-0.022228	0.0314128	FALSE
NURSING_WHOLE_BLOOD_GLUCOSE	WholeBlood_MYO1G	Glucose [Mass/volume] in Blood	ob/gyn	354	0.479431	0.962395	-0.0383302	0.0541382	FALSE
P.HORIZONTAL.AXIS	Liver_SOX6	P wave axis horizontal plane Reference beat	cardiovascular	6960	0.479673	1.00903	0.00899429	0.0127242	FALSE
NRBCBC	Testis_PKD1	Nucleated erythrocytes/100 leukocytes [Ratio] in Cerebral spinal fluid by Manual count	blood	2621	0.480315	0.989968	-0.0100831	0.0142841	FALSE
MPV	Liver_SOX6	Platelet mean volume [Entitic volume] in Blood by Automated count Platelet mean volume [Entitic volume] in Blood by Automated count	blood	49568	0.480868	0.996905	-0.00309938	0.00439683	FALSE
UUrob	BrainSpinalCord_GREM1	Urobilinogen [Presence] in Urine by Test strip	urinary	18358	0.481063	0.995348	-0.00466258	0.00661725	FALSE
Osmol	Lung_HLADQA1	Osmolality of Serum or Plasma	blood	1931	0.481243	0.984062	-0.0160662	0.0228069	FALSE
BUN	Spleen_PLIN1	Urea nitrogen serum/plasma	metabolic	66183	0.481385	1.00259	0.0025837	0.00366961	FALSE
IRF	BrainSpinalCord_GREM1	Immature reticulocytes/Reticulocytes.total in Blood	blood	5917	0.481391	1.00799	0.00795871	0.0113032	FALSE
BILIRUBIN._CONJUGATED	BrainCerebellum_TLR9	Bilirubin.conjugated [Mass/volume] in Serum or Plasma	liver	161	0.481466	0.942936	-0.0587568	0.083251	FALSE
HCVQNT	ArteryTibial_COTL1	HCVQNT	immune	648	0.481518	0.971524	-0.028889	0.0410193	FALSE
Tegret	WholeBlood_MYO1G	Carbamazepine serum/plasma	toxicology/pharmacology	360	0.481537	0.965102	-0.0355218	0.050414	FALSE
Monocy	WholeBlood_CST7	Monocytes [#/volume] in Blood by Manual count	immune	28144	0.481585	0.995237	-0.00477422	0.00678384	FALSE
FRBC1	Liver_SOX6	Erythrocytes [#/volume] in Blood by Automated count	blood	1873	0.481712	1.01505	0.0149362	0.0212254	FALSE
CH50	AdiposeSubcutaneous_ADIPOQ	Complement C3 [Mass/volume] in Serum or Plasma	immune	600	0.481817	1.02848	0.0280825	0.0398993	FALSE
T.HORIZONTAL.AXIS	Testis_APOC1	T wave axis.horizontal plane Reference beat	cardiovascular	7369	0.482018	1.00902	0.00898164	0.0127744	FALSE
IGRE	BrainCerebellum_TLR9	Immature granulocytes/100 leukocytes in Blood	immune	47690	0.482588	0.99671	-0.00329503	0.00469276	FALSE
N.M_Cr	AdiposeSubcutaneous_ADIPOQ	Metanephrine/Creatinine [Mass Ratio] in 24 hour Urine	urinary	393	0.482596	1.035	0.0343967	0.0489402	FALSE
Sirol	BrainCerebellum_TLR9	Sirolimus [Mass/volume] in Blood	toxicology/pharmacology	286	0.482629	0.957917	-0.0429943	0.0611534	FALSE
PSA	WholeBlood_MYO1G	PSA serum/plasma	cancer	8336	0.482725	0.993469	-0.0065521	0.00933403	FALSE
CKMBRe	Testis_APOC1	Creatine kinase.MB [Mass/volume] in Serum or Plasma	cardiovascular	14390	0.482799	0.994228	-0.00578833	0.00824752	FALSE
Amm	BrainSpinalCord_GREM1	Ammonia [Moles/volume] in Plasma	metabolic	3273	0.482814	1.01202	0.0119502	0.0170264	FALSE
ProtUr	WholeBlood_MYO1G	ProtUr	urinary	117	0.483082	1.04933	0.0481538	0.0684023	FALSE
Thyrgb	WholeBlood_MYO1G	Thyroglobulin [Mass/volume] in Serum or Plasma	endocrine	1059	0.483148	1.02126	0.0210378	0.0299897	FALSE
X125DHy	WholeBlood_CST7	Calcitriol [Mass/volume] in Serum or Plasma	metabolic	2866	0.483423	0.983934	-0.0161962	0.0231077	FALSE
LYMPM	WholeBlood_MYO1G	Lymphocytes/100 leukocytes in Blood by Manual count	immune	11282	0.483618	1.00594	0.00592358	0.00845601	FALSE
Haptgl	WholeBlood_CST7	Haptoglobin [Mass/volume] in Serum or Plasma	blood	2606	0.483628	0.981375	-0.0188009	0.0268362	FALSE
NRBCBC	BrainFrontalCortex_DENND1C	Nucleated erythrocytes/100 leukocytes [Ratio] in Cerebral spinal fluid by Manual count	blood	2621	0.483781	1.01019	0.0101373	0.014475	FALSE
sz	BrainSpinalCord_RSPO3	sz	other	490	0.483807	0.969723	-0.0307443	0.0438738	FALSE
Ornthn	AdrenalGland_TGFB1	Ornithine [Moles/volume] in Serum or Plasma	metabolic	417	0.484113	1.02989	0.0294537	0.0420554	FALSE
LYMPHOCYTE.PERCENT	BrainFrontalCortex_DENND1C	LYMPHOCYTE PERCENT	immune	332	0.484161	0.962248	-0.0384831	0.0549404	FALSE
NEUTM	WholeBlood_MYO1G	Polymorphonuclear cells/100 leukocytes in Body fluid by Manual count	immune	10986	0.484205	0.993835	-0.00618371	0.00883919	FALSE
CNeut	Testis_IIL7R	Neutrophils/100 leukocytes in Cerebral spinal fluid by Manual count	immune	1795	0.484235	0.982303	-0.0178553	0.0255202	FALSE
GlutAc	AdrenalGland_TGFB1	Glutamate [Moles/volume] in Serum or Plasma	metabolic	416	0.484309	1.03459	0.0340018	0.048571	FALSE
X25DTot	ArteryTibial_COTL1	25-Hydroxyvitamin D2+25-Hydroxyvitamin D3 [Mass/volume] in Serum or Plasma	metabolic	10303	0.484346	1.00634	0.00632157	0.00903915	FALSE
LH1	WholeBlood_MYO1G	Lutropin [Units/volume] in Serum or Plasma	endocrine	2292	0.484759	0.985374	-0.0147342	0.0210856	FALSE
BNP	Spleen_PLIN1	Natriuretic peptide B [Mass/volume] in Serum or Plasma	cardiovascular	12329	0.48529	1.00572	0.00570105	0.00816956	FALSE
UricA	Testis_APOC1	Urate [Mass/volume] in Serum or Plasma	urinary	10568	0.485351	1.00672	0.00669351	0.00959304	FALSE
PCO2	BrainSpinalCord_PYHIN1	Carbon dioxide [Partial pressure] in Arterial blood	blood	149	0.48539	0.947288	-0.0541521	0.0774011	FALSE
Chol	Spleen_PLIN1	Cholesterol [Mass/volume] in Serum or Plasma	metabolic	32647	0.485531	1.00352	0.00350996	0.00503261	FALSE
HDL.C	BrainFrontalCortex_DENND1C	Cholesterol in HDL [Mass/volume] in Serum or Plasma	metabolic	31703	0.485572	1.00368	0.0036712	0.0052643	FALSE
LEUKOREDUCED_RANDOM_PLATELETS	BrainSpinalCord_RSPO3	LEUKOREDUCED_RANDOM_PLATELETS	immune	2291	0.485889	0.985216	-0.0148939	0.0213693	FALSE
CKMBRe	BrainSpinalCord_PYHIN1	Creatine kinase.MB [Mass/volume] in Serum or Plasma	cardiovascular	14390	0.485907	1.00534	0.00532201	0.00763722	FALSE
FRONTAL.AXIS.P	Testis_APOC1	P wave axis	cardiovascular	7102	0.486132	0.991133	-0.00890645	0.0127872	FALSE
HDL.C	BrainSpinalCord_GREM1	Cholesterol in HDL [Mass/volume] in Serum or Plasma	metabolic	31703	0.486403	0.99645	-0.00355673	0.00510988	FALSE
TTAIgA	BrainFrontalCortex_DENND1C	Tissue transglutaminase IgA Ab [Units/volume] in Serum by Immunoassay	immune	1673	0.486555	1.0173	0.0171553	0.0246501	FALSE
ClSwtR	AdrenalGland_TGFB1	Chloride [Moles/volume] in Sweat	metabolic	111	0.486767	0.92386	-0.0791952	0.113426	FALSE
LDLCho	Testis_APOC1	Cholesterol in LDL [Mass/volume] in Serum or Plasma by calculation	metabolic	645	0.486801	0.973649	-0.0267048	0.0383791	FALSE
FLgOth	Liver_SOX6	Unidentified cells/100 leukocytes in Body fluid	blood	882	0.487287	0.978155	-0.0220875	0.0317839	FALSE
LA	BrainSpinalCord_PYHIN1	Lactate [Moles/volume] in Serum or Plasma	metabolic	10408	0.487587	0.99416	-0.00585696	0.00843729	FALSE
ACHRBd	ArteryTibial_COTL1	ACHRBd	other	214	0.487748	1.03048	0.0300266	0.0431912	FALSE
pH	Testis_PKD1	pH of Arterial blood	kidney	18070	0.488258	0.995159	-0.00485317	0.00700217	FALSE
A.1.A	BrainSpinalCord_GREM1	Alpha 1 antitrypsin [Mass/volume] in Serum or Plasma	other	853	0.488419	1.02488	0.0245726	0.0354515	FALSE
P.S.Ac	BrainSpinalCord_PYHIN1	P-S-Ac	blood	974	0.488467	0.978042	-0.0222023	0.0320371	FALSE
FRBC1	BrainCaudateBasalGanglia_FLT4	Erythrocytes [#/volume] in Blood by Automated count	blood	1873	0.488689	0.985525	-0.0145808	0.0210543	FALSE
EOSIM	BrainSpinalCord_PYHIN1	Eosinophils/100 leukocytes in Blood by Automated count	immune	35085	0.488695	1.00329	0.00328883	0.00474995	FALSE
HPLCA2	BrainCerebellum_TLR9	Hemoglobin A2/Hemoglobin.total in Blood	blood	681	0.488716	0.975676	-0.0246245	0.0355466	FALSE
TstPBy	BrainSpinalCord_PYHIN1	TstPBy	endocrine	15056	0.488724	0.99502	-0.00499293	0.0072115	FALSE
HCO3Ca	BrainSpinalCord_RSPO3	Bicarbonate [Moles/volume] in Unspecified specimen	metabolic	17733	0.489062	0.995316	-0.00469461	0.00678592	FALSE
EOSIA	BrainCerebellum_TLR9	Eosinophils [#/volume] in Blood by Automated count	immune	32335	0.489115	1.00368	0.0036686	0.00530354	FALSE
Serine	Testis_APOC1	Serine [Moles/volume] in Serum or Plasma	metabolic	405	0.489158	1.03322	0.0326823	0.0472077	FALSE
Dimer	BrainSpinalCord_GREM1	Dimer	blood	1136	0.489609	1.02035	0.0201444	0.0291458	FALSE
BASOM	Testis_APOC1	Basophils/100 leukocytes in Blood by Manual count	immune	8256	0.489765	0.992242	-0.00778833	0.0112758	FALSE
RVVT	BrainSpinalCord_RSPO3	dRVVT actual/normal (normalized LA screen)	immune	1992	0.490054	1.01506	0.0149515	0.0216578	FALSE
Trnsfr	Testis_APOC1	Transferrin [Mass/volume] in Serum or Plasma	metabolic	1922	0.490954	1.01583	0.0157035	0.0227942	FALSE
sn	Testis_IIL7R	sn	other	2586	0.491027	1.01112	0.0110614	0.0160595	FALSE
G.Indx	AdiposeSubcutaneous_ADIPOQ	IgG clearance/Albumin clearance [Ratio] in Serum and CSF	immune	592	0.491262	1.02614	0.0258036	0.0374648	FALSE
Osmol	BrainCerebellum_TLR9	Osmolality of Serum or Plasma	blood	1931	0.491379	0.983729	-0.0164053	0.0238363	FALSE
IRF	BrainFrontalCortex_DENND1C	Immature reticulocytes/Reticulocytes.total in Blood	blood	5917	0.491584	0.992013	-0.00801865	0.0116578	FALSE
Fbrngn	AdiposeSubcutaneous_ADIPOQ	Fibrinogen [Mass/volume] in Platelet poor plasma by Coagulation assay	blood	6213	0.491599	0.99148	-0.00855673	0.0124406	FALSE
CEosin	BrainSpinalCord_PYHIN1	Eosinophils/100 leukocytes in Cerebral spinal fluid by Manual count	blood	1050	0.491832	0.983108	-0.0170366	0.0247753	FALSE
GTT2Hr	WholeBlood_CST7	Glucose [Mass/volume] in Serum or Plasma --2 hours post 100 g glucose PO	metabolic	821	0.491938	0.966141	-0.0344457	0.0500995	FALSE
Leiden	AdrenalGland_TGFB1	Protein C inhibitor [Mass/volume] in Platelet poor plasma by Immunoassay	blood	944	0.491964	1.02276	0.0225049	0.0327363	FALSE
Thyrgb	BrainCerebellum_TLR9	Thyroglobulin [Mass/volume] in Serum or Plasma	endocrine	1059	0.492007	1.02364	0.0233629	0.0339891	FALSE
HGB_A1C	BrainFrontalCortex_DENND1C	Hemoglobin A1c (Glycated)	metabolic	306	0.492204	0.963126	-0.0375706	0.0546335	FALSE
FEosin	BrainCerebellum_TLR9	Eosinophils/100 leukocytes in Body fluid by Manual count	immune	1669	0.492558	1.01614	0.016011	0.0233261	FALSE
UGrCst	Liver_SOX6	Granular casts [#/area] in Urine sediment by Microscopy high power field	urinary	1108	0.492623	1.01737	0.0172246	0.025095	FALSE
DHEA.S	BrainCerebellum_TLR9	Dehydroepiandrosterone sulfate (DHEA-S) [Mass/volume] in Serum or Plasma	endocrine	1068	0.492669	1.02245	0.0221998	0.0323466	FALSE
UpH	BrainSpinalCord_GREM1	pH of Urine by Test strip	urinary	43473	0.492711	1.00283	0.00282751	0.00412169	FALSE
IgG.Q	WholeBlood_MYO1G	IgG [Mass/volume] in Serum or Plasma	immune	3683	0.492716	1.01054	0.0104878	0.0152869	FALSE
HgbA1C	AdiposeSubcutaneous_ADIPOQ	Hemoglobin A1c (Glycated) Hemoglobin A1c (Glycated)	metabolic	23162	0.492745	0.995941	-0.00406704	0.00592897	FALSE
Blasts	WholeBlood_MYO1G	Blasts/100 leukocytes in Blood by Manual count	blood	1682	0.49279	1.01623	0.0161017	0.0234709	FALSE
RETHE	ArteryTibial_COTL1	Hemoglobin [Entitic mass] in Reticulocytes	blood	4850	0.492875	0.990574	-0.00947042	0.0138094	FALSE
Dimer	BrainCerebellum_TLR9	Dimer	blood	1136	0.492884	1.0218	0.0215615	0.0314328	FALSE
Prog.R	BrainSpinalCord_PYHIN1	Progesterone [Mass/volume] in Serum or Plasma	endocrine	940	0.493071	1.02049	0.0202874	0.0295862	FALSE
HCO3Ca	Lung_HLADQA1	Bicarbonate [Moles/volume] in Unspecified specimen	metabolic	17733	0.493338	1.00489	0.0048763	0.00711844	FALSE
Vi.B12	Testis_APOC1	Cobalamin (Vitamin B12) [Mass/volume] in Serum or Plasma	metabolic	20957	0.493555	0.995277	-0.00473456	0.00691503	FALSE
RRISK	BrainCerebellum_TLR9	RRISK	other	263	0.49357	0.954696	-0.0463619	0.067616	FALSE
LYMPM	ArteryTibial_COTL1	Lymphocytes/100 leukocytes in Blood by Manual count	immune	11282	0.493691	1.00565	0.0056336	0.00823057	FALSE
UrPro	BrainSpinalCord_PYHIN1	Protein [Mass/volume] in Urine by Test strip	urinary	18910	0.493811	0.995519	-0.0044908	0.00656288	FALSE
Gest	AdiposeSubcutaneous_ADIPOQ	Gest	ob/gyn	720	0.494119	0.976076	-0.0242153	0.0353959	FALSE
Prolne	Lung_HLADQA1	Proline [Moles/volume] in Serum or Plasma	metabolic	405	0.494459	1.03642	0.0357718	0.0523072	FALSE
Nornic	Lung_HLADQA1	Nornicotine [Mass/volume] in Urine	urinary	289	0.494486	0.961806	-0.038942	0.0569233	FALSE
AlbCre	BrainSpinalCord_PYHIN1	Microalbumin/Creatinine [Mass Ratio] in 24 hour Urine	liver	3181	0.494862	1.01138	0.0113194	0.016581	FALSE
CPK	WholeBlood_MYO1G	CPK	cardiovascular	18109	0.495009	0.99627	-0.00373697	0.0054764	FALSE
BUN_CREATININE_RATIO	Spleen_FABP4	Creatinine [Mass/volume] in Urine	metabolic	166	0.495074	0.947139	-0.0543095	0.0794066	FALSE
BNP	Testis_PKD1	Natriuretic peptide B [Mass/volume] in Serum or Plasma	cardiovascular	12329	0.495567	0.99421	-0.00580708	0.00852101	FALSE
FBaso	WholeBlood_CST7	Basophils/100 leukocytes in Body fluid by Manual count	immune	1072	0.495688	1.02428	0.0239882	0.0351977	FALSE
CPKTot	AdiposeSubcutaneous_ADIPOQ	Creatine kinase [Enzymatic activity/volume] in Serum or Plasma	cardiovascular	8158	0.495758	1.00472	0.0047136	0.00691944	FALSE
LDLCho	BrainSpinalCord_RSPO3	Cholesterol in LDL [Mass/volume] in Serum or Plasma by calculation	metabolic	645	0.495869	0.975013	-0.0253048	0.0371363	FALSE
TTcont	WholeBlood_MYO1G	TTcont	other	242	0.495996	1.04078	0.0399743	0.0586209	FALSE
AFPTum	BrainFrontalCortex_DENND1C	Alpha-1-fetoprotein.tumor marker [Mass/volume] in Serum or Plasma	cancer	2894	0.496631	0.988522	-0.0115442	0.0169796	FALSE
Quant_TB2...NIL	Testis_APOC1	Quant_TB2(-)NIL	immune	511	0.496746	1.02519	0.0248775	0.036578	FALSE
Gest	Lung_HLADQA1	Gest	ob/gyn	720	0.497153	1.02446	0.0241691	0.035578	FALSE
MPV	WholeBlood_CST7	Platelet mean volume [Entitic volume] in Blood by Automated count Platelet mean volume [Entitic volume] in Blood by Automated count	blood	49568	0.49743	0.996063	-0.00394505	0.005814	FALSE
pH.Ven	WholeBlood_MYO1G	pH of Venous blood	kidney	9056	0.497444	0.993079	-0.0069449	0.010235	FALSE
Ca	Testis_APOC1	Calcium serum/plasma serum/plasma	metabolic	65908	0.497488	0.9977	-0.00230252	0.00339379	FALSE
MaltsT	Lung_HLADQA1	Isomaltase [Enzymatic activity/mass] in Tissue	metabolic	359	0.497548	1.04092	0.0401036	0.0590559	FALSE
Leucne	Spleen_FABP4	Leucine [Moles/volume] in Serum or Plasma	metabolic	407	0.497913	0.968498	-0.0320092	0.0471825	FALSE
ACHRBd	BrainSpinalCord_GREM1	ACHRBd	other	214	0.497978	0.971688	-0.0287204	0.0423023	FALSE
Lym	Spleen_FABP4	Lymphocytes [#/volume] in Blood	immune	28156	0.498428	1.00343	0.00342541	0.00505988	FALSE
AlbCre	BrainCaudateBasalGanglia_FLT4	Microalbumin/Creatinine [Mass Ratio] in 24 hour Urine	liver	3181	0.498701	0.987835	-0.0122391	0.0180888	FALSE
BGL	Testis_IIL7R	Beta globulin [Mass/volume] in Serum or Plasma by Electrophoresis	immune	354	0.499241	1.03776	0.03706	0.0547887	FALSE
X25HyD3	BrainCerebellum_TLR9	Calcidiol [Mass/volume] in Serum or Plasma	metabolic	10329	0.499422	0.993112	-0.00691144	0.0102328	FALSE
TProSe	ArteryTibial_COTL1	Protein serum/plasma	metabolic	34283	0.49956	1.00315	0.00314285	0.00465477	FALSE
TotVl	BrainCerebellum_TLR9	Volume in Urine collected for unspecified duration	toxicology/pharmacology	5354	0.499803	0.989914	-0.0101371	0.0150213	FALSE
P.S.Ac	BrainCerebellum_TLR9	P-S-Ac	blood	974	0.499839	1.02322	0.0229594	0.0340139	FALSE
NEUTM	AdrenalGland_TGFB1	Polymorphonuclear cells/100 leukocytes in Body fluid by Manual count	immune	10986	0.500326	0.994114	-0.00590352	0.00875896	FALSE
Genta	BrainSpinalCord_PYHIN1	Gentamicin [Mass/volume] in Serum or Plasma	toxicology/pharmacology	735	0.500514	1.02709	0.0267276	0.0396539	FALSE
VD25	BrainSpinalCord_GREM1	Calcitriol [Mass/volume] in Serum or Plasma	metabolic	3511	0.50076	0.989667	-0.0103866	0.015425	FALSE
ScrasT	ArteryTibial_COTL1	Sucrase [Enzymatic activity/mass] in Tissue	metabolic	359	0.500861	1.03625	0.0356116	0.0528479	FALSE
CNeut	BrainSpinalCord_RSPO3	Neutrophils/100 leukocytes in Cerebral spinal fluid by Manual count	immune	1795	0.500995	0.983615	-0.0165203	0.024545	FALSE
RBCFol	Spleen_FABP4	Folate [Mass/volume] in Red Blood Cells	metabolic	4805	0.501052	0.990051	-0.00999853	0.0148592	FALSE
PCAct	WholeBlood_MYO1G	Protein C [Units/volume] in Platelet poor plasma by Chromogenic method	blood	999	0.501165	1.02173	0.0214984	0.0319485	FALSE
X56.16_percent_	BrainCerebellum_TLR9	56+16#	immune	1181	0.501335	1.02155	0.0213166	0.0316928	FALSE
OHPrln	Lung_HLADQA1	Hydroxyproline [Moles/volume] in Serum or Plasma	metabolic	402	0.501478	1.03278	0.0322505	0.0479347	FALSE
X25HyD3	BrainSpinalCord_RSPO3	Calcidiol [Mass/volume] in Serum or Plasma	metabolic	10329	0.501485	0.993987	-0.00603154	0.00897313	FALSE
SomatC	Spleen_FABP4	SomatC	endocrine	955	0.501548	0.979164	-0.0210561	0.0313188	FALSE
Pralbu	BrainSpinalCord_GREM1	Prealbumin [Mass/volume] in Serum or Plasma	metabolic	6975	0.501658	0.992244	-0.00778664	0.0115887	FALSE
MBRat	Testis_APOC1	Creatine kinase.MB/Creatine kinase.total in Serum or Plasma	cardiovascular	14153	0.501661	1.00569	0.00567399	0.00844473	FALSE
ANGL	AdiposeSubcutaneous_ADIPOQ	Clot angle in Blood by Thromboelastography	blood	760	0.501887	1.02253	0.0222779	0.0331589	FALSE
Test_percent_F	WholeBlood_CST7	Testosterone Free/Testosterone.total in Serum or Plasma	endocrine	390	0.502103	0.955838	-0.0451668	0.0672288	FALSE
ViARet	Testis_PKD1	Retinol [Mass/volume] in Serum or Plasma	metabolic	2135	0.502365	1.01556	0.0154366	0.0230093	FALSE
Depaka	WholeBlood_MYO1G	Valproate serum/plasma	toxicology/pharmacology	978	0.502439	0.980032	-0.0201698	0.0300632	FALSE
X25HyD2	WholeBlood_MYO1G	25-Hydroxycalciferol [Mass/volume] in Serum or Plasma	metabolic	3100	0.502521	1.01226	0.012189	0.018176	FALSE
HPylAE	ArteryTibial_COTL1	Helicobacter pylori Ab [Units/volume] in Serum by Immunoassay	immune	614	0.502704	0.973667	-0.0266862	0.0397917	FALSE
NURSING_WHOLE_BLOOD_GLUCOSE	Liver_SOX6	Glucose [Mass/volume] in Blood	ob/gyn	354	0.502839	1.03696	0.0362931	0.0541085	FALSE
EstUn	WholeBlood_CST7	Estriol (E3).unconjugated [Mass/volume] in Serum or Plasma	endocrine	612	0.502932	1.03739	0.0367082	0.0547646	FALSE
UrobUr	Testis_IIL7R	Urobilinogen [Units/volume] in Urine by Test strip	urinary	4347	0.503027	1.00864	0.00860148	0.012842	FALSE
AlbCre	Spleen_FABP4	Microalbumin/Creatinine [Mass Ratio] in 24 hour Urine	liver	3181	0.503076	1.01261	0.0125345	0.0187156	FALSE
TT4	BrainSpinalCord_GREM1	Thyroxine (T4) [Mass/volume] in Serum or Plasma	endocrine	4318	0.503975	1.00967	0.00962573	0.0144032	FALSE
RDW	AdiposeSubcutaneous_ADIPOQ	Erythrocyte distribution width [Ratio] by Automated count Erythrocyte distribution width [Ratio] by Automated count	blood	68724	0.504245	1.00235	0.00234581	0.00351259	FALSE
IPF	Testis_IIL7R	Platelets reticulated/100 platelets in Blood by Automated count	blood	4921	0.504313	1.00936	0.0093176	0.0139534	FALSE
UGluc	AdrenalGland_TGFB1	Glucose urine dipstick	urinary	4578	0.504863	1.00829	0.00825786	0.0123823	FALSE
MONORE	BrainSpinalCord_GREM1	Monocytes/100 leukocytes in Blood by Automated count	immune	49497	0.50493	0.997305	-0.00269858	0.00404732	FALSE
F7Act	BrainCerebellum_TLR9	Coagulation factor VII activity actual/normal in Platelet poor plasma by Coagulation assay	blood	104	0.505788	0.938071	-0.0639298	0.0956776	FALSE
Dimer	Liver_SOX6	Dimer	blood	1136	0.505807	0.980929	-0.0192548	0.0289287	FALSE
RetiCt	Lung_HLADQA1	Reticulocytes/100 erythrocytes in Blood by Automated count	blood	7553	0.505848	0.99358	-0.00644064	0.00968009	FALSE
SUCrea	BrainCaudateBasalGanglia_FLT4	Creatinine [Mass/volume] in Urine	urinary	8682	0.505858	1.00659	0.0065698	0.00987451	FALSE
LymAbs	Testis_PKD1	Lymphocytes [#/volume] in Blood by Automated count	immune	27051	0.505898	0.996688	-0.0033174	0.00498673	FALSE
TC.HDL	AdrenalGland_TGFB1	Cholesterol.total/Cholesterol in HDL [Molar ratio] in Serum or Plasma	metabolic	3993	0.506091	1.00948	0.00943902	0.0141941	FALSE
Pralbu	BrainCerebellum_TLR9	Prealbumin [Mass/volume] in Serum or Plasma	metabolic	6975	0.506232	0.991802	-0.0082319	0.0123834	FALSE
TProt	WholeBlood_CST7	Tau protein [Presence] in Body fluid	blood	47235	0.506247	1.00357	0.00356777	0.00536751	FALSE
UrobUr	BrainCaudateBasalGanglia_FLT4	Urobilinogen [Units/volume] in Urine by Test strip	urinary	4347	0.506292	0.991369	-0.00866798	0.0130409	FALSE
FT4	WholeBlood_MYO1G	Thyroxine (T4) free [Mass/volume] in Serum or Plasma	endocrine	28148	0.506674	0.996161	-0.00384627	0.00579227	FALSE
Leiden	Spleen_PLIN1	Protein C inhibitor [Mass/volume] in Platelet poor plasma by Immunoassay	blood	944	0.50673	1.02157	0.0213419	0.032132	FALSE
G.Sub2	AdiposeSubcutaneous_ADIPOQ	IgG subclass 2 [Mass/volume] in Serum	immune	336	0.506776	0.958749	-0.0421263	0.0633843	FALSE
NormeU	ArteryTibial_COTL1	Normetanephrine [Mass/time] in 24 hour Urine	urinary	405	0.506902	1.03248	0.0319591	0.0481104	FALSE
BUN_CREATININE_RATIO	BrainSpinalCord_RSPO3	Creatinine [Mass/volume] in Urine	metabolic	166	0.506908	0.946422	-0.055067	0.0827742	FALSE
T3FRE	WholeBlood_CST7	Triiodothyronine (T3) Free [Mass/volume] in Serum or Plasma	endocrine	1477	0.507144	1.02404	0.0237555	0.0358058	FALSE
X125DHy	WholeBlood_MYO1G	Calcitriol [Mass/volume] in Serum or Plasma	metabolic	2866	0.507361	1.01157	0.0115031	0.0173492	FALSE
WBC	Testis_IIL7R	Leukocytes [#/volume] in Blood by Automated count	immune	68687	0.507761	1.00217	0.00216516	0.003269	FALSE
TestFr	Testis_PKD1	Testosterone Free [Mass/volume] in Serum or Plasma	endocrine	1952	0.5078	1.01267	0.0125874	0.0190031	FALSE
Amyl	Testis_APOC1	Amylase [Enzymatic activity/volume] in Serum or Plasma	metabolic	8736	0.507893	1.00705	0.00702922	0.0106158	FALSE
T.HORIZONTAL.AXIS	Testis_PKD1	T wave axis.horizontal plane Reference beat	cardiovascular	7369	0.508154	0.991829	-0.00820417	0.0123978	FALSE
T3FRE	AdrenalGland_TGFB1	Triiodothyronine (T3) Free [Mass/volume] in Serum or Plasma	endocrine	1477	0.508272	1.01687	0.0167255	0.0252769	FALSE
ETOH	BrainCerebellum_TLR9	Ethanol [Mass/volume] in Serum or Plasma	toxicology/pharmacology	537	0.508318	0.971042	-0.0293856	0.0443948	FALSE
Amyl	Spleen_PLIN1	Amylase [Enzymatic activity/volume] in Serum or Plasma	metabolic	8736	0.5085	1.00668	0.00666249	0.0100763	FALSE
VitaB6	Testis_PKD1	Pyridoxine [Mass/volume] in Serum or Plasma	metabolic	1898	0.508525	0.98434	-0.0157838	0.0238692	FALSE
PSARfx	Testis_APOC1	PSA serum/plasma	cancer	198	0.508593	0.953731	-0.0473736	0.0715248	FALSE
NRBCMA	Liver_SOX6	Nucleated erythrocytes [#/volume] in Blood by Automated count	blood	1952	0.508694	1.01144	0.0113729	0.0172057	FALSE
FBaso	Testis_IIL7R	Basophils/100 leukocytes in Body fluid by Manual count	immune	1072	0.509014	1.01606	0.0159372	0.0241253	FALSE
SU.Na	Lung_HLADQA1	Sodium [Moles/volume] in Urine	urinary	2764	0.509039	1.01149	0.0114268	0.0173023	FALSE
TropnT	Testis_APOC1	Troponin T.cardiac [Mass/volume] in Serum or Plasma	cardiovascular	1433	0.509602	1.01569	0.0155659	0.0235981	FALSE
Depaka	BrainCaudateBasalGanglia_FLT4	Valproate serum/plasma	toxicology/pharmacology	978	0.509613	1.02001	0.0198151	0.0300371	FALSE
WBTrpI	BrainCerebellum_TLR9	Troponin I.cardiac [Mass/volume] in Blood	cardiovascular	2012	0.509956	0.984593	-0.0155272	0.0235609	FALSE
WHITE.BLOOD.CELLS	BrainFrontalCortex_DENND1C	WHITE BLOOD CELLS	immune	331	0.509957	0.964038	-0.036625	0.0555212	FALSE
CEosin	Testis_IIL7R	Eosinophils/100 leukocytes in Cerebral spinal fluid by Manual count	blood	1050	0.509992	0.983459	-0.0166796	0.0253074	FALSE
MCH	BrainCaudateBasalGanglia_FLT4	MCH [Entitic mass] by Automated count	blood	68721	0.510135	0.997786	-0.00221672	0.00336564	FALSE
MBRat	BrainCerebellum_TLR9	Creatine kinase.MB/Creatine kinase.total in Serum or Plasma	cardiovascular	14153	0.510251	1.00587	0.00585632	0.00889392	FALSE
R.LPA	BrainFrontalCortex_DENND1C	Lipoprotein a [Mass/volume] in Serum or Plasma	metabolic	346	0.510417	1.03932	0.0385657	0.05853	FALSE
FRONTAL.AXIS.INITIAL.40.MS	AdrenalGland_TGFB1	FRONTAL AXIS INITIAL 40 MS	cardiovascular	7389	0.510549	0.992053	-0.00797868	0.0121254	FALSE
Ptn	ArteryTibial_COTL1	Phenytoin serum/plasma	toxicology/pharmacology	707	0.511062	1.02397	0.0236884	0.0360266	FALSE
NtAbs	AdiposeSubcutaneous_ADIPOQ	NtAbs	immune	27036	0.511073	0.996838	-0.00316675	0.00481872	FALSE
CPlaCl	ArteryTibial_COTL1	Plasma cells/100 leukocytes in Cerebral spinal fluid by Manual count	blood	745	0.511616	1.01924	0.0190548	0.0290183	FALSE
Schd	AdiposeSubcutaneous_ADIPOQ	Schd	toxicology/pharmacology	4563	0.512238	1.00883	0.00878912	0.0134102	FALSE
UpH	BrainFrontalCortex_DENND1C	pH of Urine by Test strip	urinary	43473	0.512381	0.99722	-0.00278412	0.00424966	FALSE
F.ALB	Lung_HLADQA1	Albumin [Mass/volume] in Body fluid	liver	447	0.512488	1.03171	0.0312202	0.0476272	FALSE
PSARfx	WholeBlood_MYO1G	PSA serum/plasma	cancer	198	0.512526	0.95348	-0.0476364	0.0725947	FALSE
F.ALB	AdrenalGland_TGFB1	Albumin [Mass/volume] in Body fluid	liver	447	0.51263	0.968928	-0.0315648	0.048169	FALSE
NonHDL	Testis_APOC1	Cholesterol non HDL [Mass/volume] in Serum or Plasma	metabolic	3537	0.512893	0.989851	-0.0102009	0.015588	FALSE
ACTH	BrainCerebellum_TLR9	Corticotropin [Mass/volume] in Plasma	endocrine	1600	0.512956	1.01566	0.0155363	0.0237417	FALSE
FMonMc	AdrenalGland_TGFB1	Mononuclear cells [#/volume] in Body fluid by Manual count	immune	1858	0.513212	0.985652	-0.0144523	0.0220993	FALSE
CBlsts	Testis_APOC1	Blasts/100 leukocytes in Cerebral spinal fluid by Manual count	blood	756	0.513525	0.979543	-0.0206694	0.0316203	FALSE
T.WAVE.AXIS	Liver_SOX6	T wave axis	cardiovascular	7476	0.514138	0.992078	-0.00795351	0.0121904	FALSE
Neut	BrainSpinalCord_GREM1	Neutrophils [#/volume] in Blood	immune	28392	0.514354	1.00313	0.00312176	0.00478738	FALSE
LEUKOREDUCED_RANDOM_PLATELETS	BrainSpinalCord_GREM1	LEUKOREDUCED_RANDOM_PLATELETS	immune	2291	0.514571	1.01401	0.0139112	0.0213415	FALSE
Hm	AdrenalGland_TGFB1	Hm	other	3075	0.514663	0.989476	-0.01058	0.0162351	FALSE
CALCULATED_MEAN_GLUCOSE	BrainSpinalCord_PYHIN1	CALCULATED_MEAN_GLUCOSE	metabolic	306	0.514746	1.0393	0.0385479	0.0590982	FALSE
X25HyD2	Spleen_PLIN1	25-Hydroxycalciferol [Mass/volume] in Serum or Plasma	metabolic	3100	0.514868	1.0111	0.0110357	0.0169427	FALSE
UGrCst	AdrenalGland_TGFB1	Granular casts [#/area] in Urine sediment by Microscopy high power field	urinary	1108	0.514892	0.983878	-0.0162531	0.024949	FALSE
LipIdx	BrainSpinalCord_GREM1	Lipemic index of Serum or Plasma	metabolic	4849	0.515076	1.00861	0.00856997	0.0131643	FALSE
HEMATOCRIT	AdrenalGland_TGFB1	HEMATOCRIT	blood	695	0.515873	0.978856	-0.021371	0.0328753	FALSE
RDWSD	Testis_PKD1	Erythrocyte distribution width [Entitic volume] by Automated count	blood	61257	0.516081	1.00247	0.00246476	0.00379543	FALSE
FRONTAL.AXIS.TERMINAL.40.MS	WholeBlood_MYO1G	FRONTAL AXIS TERMINAL 40 MS	cardiovascular	7463	0.516197	0.991884	-0.00814936	0.012552	FALSE
VWFAg	Spleen_FABP4	VWFAg	other	291	0.516221	0.958006	-0.042901	0.0659992	FALSE
LDL.C	WholeBlood_MYO1G	Cholesterol in LDL [Mass/volume] in Serum or Plasma by calculation	metabolic	30549	0.516221	1.00362	0.00361724	0.00557195	FALSE
Creat	Testis_PKD1	Creatinine [Mass/volume] in Blood Creatinine [Mass/volume] in Blood	kidney	66724	0.516298	0.997605	-0.0023983	0.00369501	FALSE
ETOH	BrainFrontalCortex_DENND1C	Ethanol [Mass/volume] in Serum or Plasma	toxicology/pharmacology	537	0.516304	1.03016	0.0297163	0.0457529	FALSE
ChromA	WholeBlood_CST7	Chromogranin A [Mass/volume] in Serum or Plasma	cancer	461	0.51681	0.968583	-0.0319215	0.0492017	FALSE
FTo.Cl	ArteryTibial_COTL1	Cells Counted Total [#] in Body fluid	blood	3095	0.516947	1.00756	0.007528	0.0116149	FALSE
IgM.Q	BrainCaudateBasalGanglia_FLT4	IgM [Mass/volume] in Serum or Plasma	immune	2227	0.517361	1.01217	0.0120923	0.0186747	FALSE
Cr24Hr	WholeBlood_CST7	Creatinine [Mass/time] in 24 hour Urine	kidney	1486	0.517397	0.980928	-0.0192566	0.029739	FALSE
Cl.WB	BrainSpinalCord_RSPO3	Chloride [Moles/volume] in Blood	blood	7254	0.517426	1.00689	0.00687108	0.0106142	FALSE
POCA1C	AdrenalGland_TGFB1	Hemoglobin A1c (Glycated)	blood	3541	0.517562	0.990295	-0.00975222	0.0150689	FALSE
WBTrpI	BrainSpinalCord_PYHIN1	Troponin I.cardiac [Mass/volume] in Blood	cardiovascular	2012	0.517573	0.986805	-0.0132832	0.020524	FALSE
LymAbs	Testis_IIL7R	Lymphocytes [#/volume] in Blood by Automated count	immune	27051	0.517658	0.996885	-0.00311997	0.00482244	FALSE
sz	AdiposeSubcutaneous_ADIPOQ	sz	other	490	0.517693	1.02751	0.0271393	0.0419211	FALSE
R.LPA	BrainSpinalCord_GREM1	Lipoprotein a [Mass/volume] in Serum or Plasma	metabolic	346	0.51805	1.03848	0.0377539	0.0583476	FALSE
Tegret	WholeBlood_CST7	Carbamazepine serum/plasma	toxicology/pharmacology	360	0.518066	0.957861	-0.0430531	0.0665429	FALSE
UrPro	BrainCaudateBasalGanglia_FLT4	Protein [Mass/volume] in Urine by Test strip	urinary	18910	0.51808	1.00445	0.00443846	0.00686729	FALSE
GTT3Hr	Liver_SOX6	Glucose [Mass/volume] in Serum or Plasma --3 hours post 100 g glucose PO	metabolic	650	0.518363	0.97549	-0.0248157	0.0384005	FALSE
UrobUr	Spleen_PLIN1	Urobilinogen [Units/volume] in Urine by Test strip	urinary	4347	0.518406	1.00823	0.00819222	0.0126842	FALSE
IgG.Q	BrainSpinalCord_GREM1	IgG [Mass/volume] in Serum or Plasma	immune	3683	0.518683	1.00978	0.00972839	0.0150725	FALSE
HEMOGLOBIN	Spleen_FABP4	HEMOGLOBIN	blood	693	0.519442	1.02245	0.0222055	0.0344515	FALSE
FRONTAL.AXIS.INITIAL.40.MS	Spleen_PLIN1	FRONTAL AXIS INITIAL 40 MS	cardiovascular	7389	0.519557	0.992652	-0.00737493	0.0114507	FALSE
TropnT	WholeBlood_CST7	Troponin T.cardiac [Mass/volume] in Serum or Plasma	cardiovascular	1433	0.519743	1.02034	0.020131	0.0312641	FALSE
ClSwtR	Testis_PKD1	Chloride [Moles/volume] in Sweat	metabolic	111	0.519879	1.0842	0.0808403	0.125148	FALSE
Phnyln	BrainCaudateBasalGanglia_FLT4	Phenylalanine [Moles/volume] in Serum or Plasma	metabolic	407	0.519995	1.03	0.0295557	0.0458984	FALSE
MONOM	AdrenalGland_TGFB1	Monocytes/100 leukocytes in Blood by Manual count	immune	10903	0.520238	1.00553	0.0055172	0.00858042	FALSE
MCH	WholeBlood_CST7	MCH [Entitic mass] by Automated count	blood	68721	0.520481	0.997133	-0.00287155	0.00446859	FALSE
FRONTAL.AXIS.INITIAL.40.MS	WholeBlood_CST7	FRONTAL AXIS INITIAL 40 MS	cardiovascular	7389	0.520686	0.989738	-0.0103152	0.0160593	FALSE
LDL.C	Liver_SOX6	Cholesterol in LDL [Mass/volume] in Serum or Plasma by calculation	metabolic	30549	0.520862	0.996456	-0.00355078	0.00553059	FALSE
T3FRE	BrainCerebellum_TLR9	Triiodothyronine (T3) Free [Mass/volume] in Serum or Plasma	endocrine	1477	0.521102	1.01788	0.0177264	0.0276197	FALSE
TstPBy	Lung_HLADQA1	TstPBy	endocrine	15056	0.521105	1.0049	0.00489141	0.00762307	FALSE
WBC	Lung_HLADQA1	Leukocytes [#/volume] in Blood by Automated count	immune	68687	0.521108	0.997855	-0.00214709	0.00334625	FALSE
Mg	BrainCerebellum_TLR9	Magnesium [Mass/volume] in Serum or Plasma	metabolic	22083	0.521148	1.00424	0.00423574	0.00660196	FALSE
SU.Cre	Testis_PKD1	Creatinine [Mass/volume] in 24 hour Urine	endocrine	1610	0.521249	0.984296	-0.0158288	0.0246722	FALSE
CoHgb	BrainSpinalCord_GREM1	Carboxyhemoglobin % in blood	toxicology/pharmacology	6905	0.5216	1.00777	0.00773917	0.0120752	FALSE
ViARet	BrainCerebellum_TLR9	Retinol [Mass/volume] in Serum or Plasma	metabolic	2135	0.521813	0.984425	-0.0156977	0.0245025	FALSE
CO2	AdiposeSubcutaneous_ADIPOQ	Carbon dioxide serum/plasma	blood	66082	0.522018	0.998048	-0.00195347	0.00305115	FALSE
Ca	Liver_SOX6	Calcium serum/plasma serum/plasma	metabolic	65908	0.522022	1.00214	0.00214119	0.00334439	FALSE
IMMATURE.GRANULOCYTES.ABSOLUTE.COUNT	Liver_SOX6	IMMATURE GRANULOCYTES ABSOLUTE COUNT	immune	310	0.52213	1.0381	0.0373957	0.0583548	FALSE
UrPro	Lung_HLADQA1	Protein [Mass/volume] in Urine by Test strip	urinary	18910	0.52258	0.995555	-0.00445502	0.00696766	FALSE
DHEA.S	WholeBlood_CST7	Dehydroepiandrosterone sulfate (DHEA-S) [Mass/volume] in Serum or Plasma	endocrine	1068	0.522745	1.0253	0.0249874	0.0390835	FALSE
Prolac	AdrenalGland_TGFB1	Prolactin [Mass/volume] in Serum or Plasma	endocrine	2932	0.52296	0.988923	-0.0111386	0.0174349	FALSE
SomatC	Testis_APOC1	SomatC	endocrine	955	0.523271	0.980298	-0.019899	0.0311628	FALSE
Sirol	Testis_APOC1	Sirolimus [Mass/volume] in Blood	toxicology/pharmacology	286	0.523274	1.03593	0.0353	0.0552302	FALSE
Ornthn	BrainCaudateBasalGanglia_FLT4	Ornithine [Moles/volume] in Serum or Plasma	metabolic	417	0.523454	0.97402	-0.026323	0.0412204	FALSE
BGL	Testis_APOC1	Beta globulin [Mass/volume] in Serum or Plasma by Electrophoresis	immune	354	0.523618	1.03719	0.0365148	0.0571935	FALSE
SomatC	Liver_SOX6	SomatC	endocrine	955	0.523716	0.979586	-0.0206257	0.0323354	FALSE
UWBC	BrainCaudateBasalGanglia_FLT4	Leukocytes [#/area] in Urine sediment by Microscopy high power field	urinary	26160	0.5243	0.996138	-0.00386901	0.00607628	FALSE
SedRat	AdiposeSubcutaneous_ADIPOQ	Erythrocyte sedimentation rate by Westergren method	blood	11311	0.524528	0.994332	-0.0056837	0.00893099	FALSE
PCO2	BrainCaudateBasalGanglia_FLT4	Carbon dioxide [Partial pressure] in Arterial blood	blood	149	0.525145	0.944404	-0.0572008	0.0897793	FALSE
Ferrit	Liver_SOX6	Ferritin [Mass/volume] in Serum or Plasma	blood	17386	0.525485	1.00455	0.00453747	0.00714645	FALSE
PLATELET	Spleen_PLIN1	PLATELET	blood	331	0.52565	1.03448	0.0338982	0.0533519	FALSE
Pralbu	Testis_APOC1	Prealbumin [Mass/volume] in Serum or Plasma	metabolic	6975	0.525935	0.992467	-0.00756119	0.0119214	FALSE
FT4	ArteryTibial_COTL1	Thyroxine (T4) free [Mass/volume] in Serum or Plasma	endocrine	28148	0.526222	0.996434	-0.00357221	0.00563625	FALSE
LA	Spleen_PLIN1	Lactate [Moles/volume] in Serum or Plasma	metabolic	10408	0.526624	1.00545	0.00544012	0.00859162	FALSE
WHITE.BLOOD.CELLS	AdrenalGland_TGFB1	WHITE BLOOD CELLS	immune	331	0.526758	0.96583	-0.034767	0.0548661	FALSE
CPlaCl	AdiposeSubcutaneous_ADIPOQ	Plasma cells/100 leukocytes in Cerebral spinal fluid by Manual count	blood	745	0.526947	0.980052	-0.0201498	0.0318334	FALSE
TROPONIN_I	AdiposeSubcutaneous_ADIPOQ	Troponin I.cardiac [Mass/volume] in Serum or Plasma	cardiovascular	337	0.526998	0.975728	-0.024571	0.038799	FALSE
VitaB6	WholeBlood_CST7	Pyridoxine [Mass/volume] in Serum or Plasma	metabolic	1898	0.527135	0.981005	-0.0191779	0.0303207	FALSE
CH50	WholeBlood_CST7	Complement C3 [Mass/volume] in Serum or Plasma	immune	600	0.527195	1.03504	0.0344435	0.0544412	FALSE
Aldo.P	BrainSpinalCord_PYHIN1	Aldosterone [Mass/volume] in Serum or Plasma	endocrine	1234	0.527199	1.01354	0.0134484	0.0212633	FALSE
P.HORIZONTAL.AXIS	ArteryTibial_COTL1	P wave axis horizontal plane Reference beat	cardiovascular	6960	0.527243	1.0079	0.00786504	0.0124397	FALSE
HCO3Ca	BrainSpinalCord_PYHIN1	Bicarbonate [Moles/volume] in Unspecified specimen	metabolic	17733	0.527388	1.00427	0.00426506	0.00674838	FALSE
CKMBRe	AdiposeSubcutaneous_ADIPOQ	Creatine kinase.MB [Mass/volume] in Serum or Plasma	cardiovascular	14390	0.527394	1.00479	0.00478308	0.00756812	FALSE
Myelo	WholeBlood_CST7	Myelocytes/100 leukocytes in Blood by Manual count	immune	7864	0.527491	1.00982	0.00977421	0.0154687	FALSE
EoAbs	Spleen_PLIN1	EoAbs	immune	26530	0.527828	0.996779	-0.00322614	0.00511005	FALSE
T.HORIZONTAL.AXIS	Lung_HLADQA1	T wave axis.horizontal plane Reference beat	cardiovascular	7369	0.528088	0.99211	-0.00792132	0.0125544	FALSE
ScrasT	WholeBlood_CST7	Sucrase [Enzymatic activity/mass] in Tissue	metabolic	359	0.528229	1.0463	0.0452646	0.0716943	FALSE
Trigs	AdrenalGland_TGFB1	Triglyceride [Mass/volume] in Serum or Plasma	metabolic	32852	0.528243	0.99666	-0.00334587	0.00530505	FALSE
Cr24Hr	AdiposeSubcutaneous_ADIPOQ	Creatinine [Mass/time] in 24 hour Urine	kidney	1486	0.528416	0.986316	-0.0137781	0.02185	FALSE
MaltsT	ArteryTibial_COTL1	Isomaltase [Enzymatic activity/mass] in Tissue	metabolic	359	0.528497	1.03349	0.0329419	0.0522104	FALSE
IRF	Spleen_PLIN1	Immature reticulocytes/Reticulocytes.total in Blood	blood	5917	0.528597	0.993075	-0.0069489	0.0110267	FALSE
G.Indx	BrainCaudateBasalGanglia_FLT4	IgG clearance/Albumin clearance [Ratio] in Serum and CSF	immune	592	0.528754	1.0246	0.024307	0.0385647	FALSE
UGrCst	Testis_PKD1	Granular casts [#/area] in Urine sediment by Microscopy high power field	urinary	1108	0.528878	1.01572	0.0156026	0.0247691	FALSE
Genta	BrainCerebellum_TLR9	Gentamicin [Mass/volume] in Serum or Plasma	toxicology/pharmacology	735	0.528899	1.02942	0.0289938	0.0460224	FALSE
HGB_A1C	BrainCaudateBasalGanglia_FLT4	Hemoglobin A1c (Glycated)	metabolic	306	0.529043	0.965271	-0.0353459	0.0560843	FALSE
CProt1	Liver_SOX6	Protein [Mass/volume] in Cerebral spinal fluid	metabolic	3009	0.529403	1.01129	0.0112272	0.0178496	FALSE
ScrasT	BrainSpinalCord_RSPO3	Sucrase [Enzymatic activity/mass] in Tissue	metabolic	359	0.529458	1.03443	0.0338514	0.0537771	FALSE
A.1.A	WholeBlood_MYO1G	Alpha 1 antitrypsin [Mass/volume] in Serum or Plasma	other	853	0.529593	1.02293	0.0226727	0.0360519	FALSE
BUN	BrainSpinalCord_PYHIN1	Urea nitrogen serum/plasma	metabolic	66183	0.529621	1.00228	0.00228028	0.00362763	FALSE
CPlaCl	BrainCerebellum_TLR9	Plasma cells/100 leukocytes in Cerebral spinal fluid by Manual count	blood	745	0.529769	1.02168	0.0214466	0.0341149	FALSE
EoAbs	Lung_HLADQA1	EoAbs	immune	26530	0.53008	0.996634	-0.00337179	0.00537002	FALSE
FEosin	Spleen_PLIN1	Eosinophils/100 leukocytes in Body fluid by Manual count	immune	1669	0.530091	1.01274	0.0126556	0.0201523	FALSE
Lym	ArteryTibial_COTL1	Lymphocytes [#/volume] in Blood	immune	28156	0.530137	0.997061	-0.00294342	0.00468844	FALSE
PCO2	WholeBlood_MYO1G	Carbon dioxide [Partial pressure] in Arterial blood	blood	149	0.530154	0.944653	-0.0569374	0.0904585	FALSE
HrColl	BrainCaudateBasalGanglia_FLT4	Collection duration of Unspecified specimen	urinary	1692	0.530196	0.993465	-0.00655628	0.0104426	FALSE
Tegret	Testis_IIL7R	Carbamazepine serum/plasma	toxicology/pharmacology	360	0.53028	0.969724	-0.0307436	0.0489379	FALSE
EOSIA	ArteryTibial_COTL1	Eosinophils [#/volume] in Blood by Automated count	immune	32335	0.530293	0.996986	-0.00301904	0.00481073	FALSE
O2SatV	BrainCaudateBasalGanglia_FLT4	Oxygen saturation Calculated from oxygen partial pressure in Venous blood	blood	8003	0.530352	0.99305	-0.00697433	0.0111145	FALSE
O2Sat	Testis_PKD1	Oxygen saturation Calculated from oxygen partial pressure in Arterial blood	blood	11007	0.530384	1.00527	0.0052604	0.00838392	FALSE
Tegret	BrainSpinalCord_GREM1	Carbamazepine serum/plasma	toxicology/pharmacology	360	0.530502	1.02902	0.0286115	0.0455686	FALSE
Mg	AdrenalGland_TGFB1	Magnesium [Mass/volume] in Serum or Plasma	metabolic	22083	0.530803	0.996186	-0.00382127	0.00609658	FALSE
Lym	BrainSpinalCord_RSPO3	Lymphocytes [#/volume] in Blood	immune	28156	0.531083	0.997097	-0.00290731	0.00464159	FALSE
CaIo	WholeBlood_CST7	Calcium.ionized [Mass/volume] in Blood	metabolic	17339	0.531216	1.00573	0.00571751	0.00913103	FALSE
SU.Ure	Spleen_FABP4	Urea nitrogen [Mass/volume] in Urine	urinary	2739	0.53125	1.01142	0.0113525	0.0181297	FALSE
AN.GAP	BrainSpinalCord_RSPO3	Anion gap serum/plasma	metabolic	65927	0.531862	1.00192	0.00192066	0.00307222	FALSE
TropnT	Liver_SOX6	Troponin T.cardiac [Mass/volume] in Serum or Plasma	cardiovascular	1433	0.531912	1.01488	0.0147731	0.0236277	FALSE
ClSwtR	BrainCaudateBasalGanglia_FLT4	Chloride [Moles/volume] in Sweat	metabolic	111	0.531988	1.08144	0.0782941	0.124813	FALSE
PSARfx	Testis_PKD1	PSA serum/plasma	cancer	198	0.532023	1.04848	0.0473394	0.075608	FALSE
CEosin	Lung_HLADQA1	Eosinophils/100 leukocytes in Cerebral spinal fluid by Manual count	blood	1050	0.532085	0.983416	-0.0167228	0.0267549	FALSE
Tryphn	Lung_HLADQA1	Tryptophan [Moles/volume] in Serum or Plasma	metabolic	407	0.532143	0.969576	-0.0308969	0.0494117	FALSE
VWFAg	WholeBlood_CST7	VWFAg	other	291	0.532246	0.953289	-0.0478376	0.0764944	FALSE
RBC	BrainCerebellum_TLR9	Erythrocytes [#/volume] in Blood by Automated count	blood	3040	0.53235	0.988225	-0.0118447	0.0189669	FALSE
IgEQnt	BrainSpinalCord_PYHIN1	IgE [Mass/volume] in Serum	immune	1845	0.532392	0.989883	-0.0101685	0.0162832	FALSE
BUN_CREATININE_RATIO	Lung_HLADQA1	Creatinine [Mass/volume] in Urine	metabolic	166	0.532415	1.05424	0.0528171	0.0844017	FALSE
UUrob	BrainSpinalCord_RSPO3	Urobilinogen [Presence] in Urine by Test strip	urinary	18358	0.532445	0.996025	-0.0039828	0.00637973	FALSE
D25OHT	Spleen_PLIN1	Calcitriol [Mass/volume] in Serum or Plasma	metabolic	19704	0.532663	0.99604	-0.00396819	0.00635972	FALSE
UUrob	BrainCerebellum_TLR9	Urobilinogen [Presence] in Urine by Test strip	urinary	18358	0.53278	1.00452	0.00451212	0.00723353	FALSE
LEUKOREDUCED_RANDOM_PLATELETS	Testis_IIL7R	LEUKOREDUCED_RANDOM_PLATELETS	immune	2291	0.532843	0.987005	-0.0130798	0.020969	FALSE
FBaso	ArteryTibial_COTL1	Basophils/100 leukocytes in Body fluid by Manual count	immune	1072	0.532876	1.01541	0.0152911	0.0245118	FALSE
MCH	Testis_PKD1	MCH [Entitic mass] by Automated count	blood	68721	0.533111	0.997893	-0.00210955	0.00338466	FALSE
CA19.9	Spleen_PLIN1	Cancer Ag 19-9 [Units/volume] in Serum or Plasma	cancer	623	0.533431	1.02465	0.0243534	0.0390822	FALSE
CoHgb	BrainFrontalCortex_DENND1C	Carboxyhemoglobin % in blood	toxicology/pharmacology	6905	0.533633	0.992237	-0.00779345	0.0125196	FALSE
Phos	Liver_SOX6	Phosphate	metabolic	18442	0.533641	0.99602	-0.00398827	0.00640716	FALSE
PTTCtr	BrainCerebellum_TLR9	aPTT in Platelet poor plasma by Coagulation assay	blood	20321	0.533669	0.996784	-0.00322087	0.0051747	FALSE
Cort.S	BrainFrontalCortex_DENND1C	Cortisol [Mass/volume] in Serum or Plasma	endocrine	6811	0.53374	1.00737	0.00734768	0.0118066	FALSE
DHUD	BrainCaudateBasalGanglia_FLT4	DHUD	metabolic	747	0.534199	0.978873	-0.0213531	0.0343351	FALSE
HDL.C	BrainSpinalCord_RSPO3	Cholesterol in HDL [Mass/volume] in Serum or Plasma	metabolic	31703	0.534502	1.00311	0.00310755	0.00500286	FALSE
MaltsT	Spleen_PLIN1	Isomaltase [Enzymatic activity/mass] in Tissue	metabolic	359	0.534667	1.03494	0.0343477	0.0552634	FALSE
FRONTAL.AXIS.INITIAL.40.MS	Testis_APOC1	FRONTAL AXIS INITIAL 40 MS	cardiovascular	7389	0.534771	0.992343	-0.00768619	0.0123817	FALSE
Hepasy	Lung_HLADQA1	Heparin unfractionated [Units/volume] in Platelet poor plasma by Chromogenic method	blood	259	0.53538	0.958769	-0.0421046	0.0678339	FALSE
DirLDL	BrainCerebellum_TLR9	Cholesterol in LDL [Mass/volume] in Serum or Plasma by Direct assay	metabolic	5292	0.536071	0.991376	-0.00866109	0.0139965	FALSE
Chol	AdrenalGland_TGFB1	Cholesterol [Mass/volume] in Serum or Plasma	metabolic	32647	0.536337	0.996801	-0.00320437	0.00518198	FALSE
Depaka	AdiposeSubcutaneous_ADIPOQ	Valproate serum/plasma	toxicology/pharmacology	978	0.536778	0.982642	-0.0175106	0.0283382	FALSE
SerFol	BrainFrontalCortex_DENND1C	Folate [Mass/volume] in Serum or Plasma	metabolic	6415	0.537283	0.992151	-0.00787982	0.012772	FALSE
X25DTot	BrainSpinalCord_PYHIN1	25-Hydroxyvitamin D2+25-Hydroxyvitamin D3 [Mass/volume] in Serum or Plasma	metabolic	10303	0.537447	0.994577	-0.00543765	0.00881735	FALSE
Creat1	BrainSpinalCord_GREM1	Creatinine [Mass/volume] in Urine	kidney	770	0.53761	1.01896	0.0187835	0.0304574	FALSE
SUCrea	Testis_PKD1	Creatinine [Mass/volume] in Urine	urinary	8682	0.537722	0.993824	-0.00619505	0.0100522	FALSE
PSA.Fr	AdiposeSubcutaneous_ADIPOQ	Free PSA serum/plasma	cancer	650	0.537911	1.02784	0.0274561	0.0445491	FALSE
FTo.Cl	Testis_IIL7R	Cells Counted Total [#] in Body fluid	blood	3095	0.538023	0.99293	-0.00709548	0.011521	FALSE
PR.INTERVAL	WholeBlood_CST7	PP interval mean	cardiovascular	7227	0.538365	0.989691	-0.0103624	0.0168407	FALSE
QtfNIL	Spleen_FABP4	Gamma interferon background [Units/volume] in Blood by Immunoassay	immune	2231	0.538428	1.01298	0.0128941	0.0209561	FALSE
SclAb	BrainSpinalCord_PYHIN1	SCL-70 extractable nuclear Ab [Units/volume] in Serum by Immunoassay	immune	1109	0.538531	0.983255	-0.0168864	0.0274473	FALSE
Quant_TB2...NIL	AdrenalGland_TGFB1	Quant_TB2(-)NIL	immune	511	0.538559	1.02211	0.0218734	0.0355422	FALSE
F8Act	AdiposeSubcutaneous_ADIPOQ	Coagulation factor VIII activity actual/normal in Platelet poor plasma by Coagulation assay	blood	948	0.538592	1.01922	0.0190403	0.0309513	FALSE
GluWB	BrainCerebellum_TLR9	Glucose [Mass/volume] in Blood	blood	14705	0.538739	0.994988	-0.0050249	0.00817408	FALSE
HORIZONTAL.AXIS..INITIAL.40.MS	AdrenalGland_TGFB1	QRS axis	cardiovascular	7347	0.538881	0.992384	-0.00764536	0.0124409	FALSE
CLgOth	Liver_SOX6	Unidentified cells/100 leukocytes in Body fluid	immune	827	0.538994	0.980096	-0.0201048	0.0327123	FALSE
Aldo.P	WholeBlood_MYO1G	Aldosterone [Mass/volume] in Serum or Plasma	endocrine	1234	0.539087	1.01424	0.014138	0.0230123	FALSE
LYMPRE	Spleen_PLIN1	Lymphocytes/100 leukocytes in Blood by Automated count	immune	49425	0.539139	0.997717	-0.0022855	0.00372158	FALSE
FK.506	Spleen_FABP4	Tacrolimus [Mass/volume] in Blood	liver	1638	0.539217	1.01443	0.0143221	0.0233211	FALSE
RBCFol	WholeBlood_MYO1G	Folate [Mass/volume] in Red Blood Cells	metabolic	4805	0.539419	0.991254	-0.00878414	0.0143126	FALSE
WBCrt	Spleen_FABP4	Creatinine [Mass/volume] in Blood	blood	7395	0.539531	1.0072	0.00717651	0.0116967	FALSE
QRS.DURATION	BrainSpinalCord_RSPO3	QRS duration	cardiovascular	7482	0.53987	0.992965	-0.00705991	0.0115163	FALSE
ProtUr	BrainFrontalCortex_DENND1C	ProtUr	urinary	117	0.539989	1.05859	0.0569337	0.0925837	FALSE
TstFAM	BrainFrontalCortex_DENND1C	Testosterone Free [Mass/volume] in Serum or Plasma	cancer	413	0.540006	1.03066	0.0301979	0.0492354	FALSE
Depaka	Liver_SOX6	Valproate serum/plasma	toxicology/pharmacology	978	0.540167	1.01823	0.0180659	0.0294818	FALSE
FTo.Cl	Testis_APOC1	Cells Counted Total [#] in Body fluid	blood	3095	0.540283	1.00736	0.00733486	0.0119762	FALSE
HBSA.	WholeBlood_CST7	Hepatitis B virus surface Ab [Presence] in Serum	liver	2375	0.540314	1.01483	0.0147202	0.0240358	FALSE
MCH	BrainSpinalCord_RSPO3	MCH [Entitic mass] by Automated count	blood	68721	0.540346	0.998004	-0.00199786	0.00326292	FALSE
WBCrt	BrainSpinalCord_GREM1	Creatinine [Mass/volume] in Blood	blood	7395	0.540415	1.00688	0.00685536	0.0111976	FALSE
T3FRE	BrainCaudateBasalGanglia_FLT4	Triiodothyronine (T3) Free [Mass/volume] in Serum or Plasma	endocrine	1477	0.540729	1.01584	0.0157201	0.0256925	FALSE
NEUTRE	WholeBlood_MYO1G	Neutrophils/100 leukocytes in Blood by Automated count	immune	49526	0.540789	0.997618	-0.00238519	0.00389977	FALSE
FRONTAL.AXIS.TERMINAL.40.MS	AdiposeSubcutaneous_ADIPOQ	FRONTAL AXIS TERMINAL 40 MS	cardiovascular	7463	0.54099	1.00713	0.0071045	0.0116211	FALSE
HCTWB	BrainCaudateBasalGanglia_FLT4	Hematocrit	blood	13193	0.541151	1.00475	0.00473649	0.00775089	FALSE
NEUTRE	Spleen_FABP4	Neutrophils/100 leukocytes in Blood by Automated count	immune	49526	0.541232	0.997545	-0.00245781	0.0040229	FALSE
PSA.To	AdiposeSubcutaneous_ADIPOQ	PSA-To	cancer	257	0.54139	1.03864	0.0379109	0.0619881	FALSE
IctIdx	Lung_HLADQA1	Icteric index of Serum or Plasma	metabolic	4841	0.541427	0.991617	-0.0084183	0.0137847	FALSE
Ferrit	AdiposeSubcutaneous_ADIPOQ	Ferritin [Mass/volume] in Serum or Plasma	blood	17386	0.541515	0.99587	-0.00413828	0.00677811	FALSE
IctIdx	ArteryTibial_COTL1	Icteric index of Serum or Plasma	metabolic	4841	0.541672	0.991784	-0.00824971	0.0135168	FALSE
pH.Ven	Liver_SOX6	pH of Venous blood	kidney	9056	0.541686	0.993786	-0.00623349	0.010214	FALSE
Amm	WholeBlood_CST7	Ammonia [Moles/volume] in Plasma	metabolic	3273	0.541831	0.986372	-0.0137216	0.0224904	FALSE
USpGr	AdiposeSubcutaneous_ADIPOQ	Specific gravity of Urine by Test strip	urinary	43362	0.542004	1.00232	0.0023191	0.00380312	FALSE
SU.K	BrainCaudateBasalGanglia_FLT4	Potassium [Moles/volume] in Urine	urinary	520	0.542037	1.02534	0.0250284	0.0410199	FALSE
IctIdx	Testis_IIL7R	Icteric index of Serum or Plasma	metabolic	4841	0.542114	1.00827	0.00823779	0.013512	FALSE
Depaka	BrainSpinalCord_RSPO3	Valproate serum/plasma	toxicology/pharmacology	978	0.542304	1.01871	0.0185367	0.0304106	FALSE
ClSwtR	ArteryTibial_COTL1	Chloride [Moles/volume] in Sweat	metabolic	111	0.542385	0.931634	-0.070815	0.115817	FALSE
Tegret	AdrenalGland_TGFB1	Carbamazepine serum/plasma	toxicology/pharmacology	360	0.54259	0.971371	-0.0290469	0.0476561	FALSE
Uurob	ArteryTibial_COTL1	Urobilinogen [Presence] in Urine by Test strip	urinary	501	0.542659	0.976083	-0.0242079	0.0397353	FALSE
GlutAc	BrainCerebellum_TLR9	Glutamate [Moles/volume] in Serum or Plasma	metabolic	416	0.542731	0.967852	-0.0326765	0.0536373	FALSE
SMAb	AdrenalGland_TGFB1	Smith extractable nuclear Ab [Units/volume] in Serum by Immunoassay	immune	1003	0.542792	1.01692	0.0167767	0.0275567	FALSE
CKMBRe	Testis_IIL7R	Creatine kinase.MB [Mass/volume] in Serum or Plasma	cardiovascular	14390	0.542825	1.00482	0.00481176	0.00790678	FALSE
VancTr	ArteryTibial_COTL1	Vancomycin [Mass/volume] in Serum or Plasma	toxicology/pharmacology	793	0.543132	0.978844	-0.0213828	0.0351487	FALSE
AN.GAP	BrainCerebellum_TLR9	Anion gap serum/plasma	metabolic	65927	0.543403	0.997912	-0.00208993	0.00343921	FALSE
HPylAE	Liver_SOX6	Helicobacter pylori Ab [Units/volume] in Serum by Immunoassay	immune	614	0.543497	1.0245	0.0242016	0.039813	FALSE
ACAIgA	Testis_PKD1	Cardiolipin IgA Ab [Units/volume] in Serum by Immunoassay	immune	2028	0.543504	1.01357	0.0134814	0.022187	FALSE
IgEQnt	Liver_SOX6	IgE [Mass/volume] in Serum	immune	1845	0.543707	1.01077	0.0107084	0.0176319	FALSE
GTT2Hr	ArteryTibial_COTL1	Glucose [Mass/volume] in Serum or Plasma --2 hours post 100 g glucose PO	metabolic	821	0.54404	0.978691	-0.0215389	0.0354857	FALSE
MCHC	AdiposeSubcutaneous_ADIPOQ	MCHC [Mass/volume] by Automated count	blood	57734	0.544173	0.997892	-0.00211043	0.00347958	FALSE
G.Sub3	Testis_IIL7R	IgG subclass 3 [Mass/volume] in Serum	immune	336	0.544418	0.966447	-0.0341293	0.0562452	FALSE
LEUKOREDUCED_RANDOM_PLATELETS	AdiposeSubcutaneous_ADIPOQ	LEUKOREDUCED_RANDOM_PLATELETS	immune	2291	0.544452	0.988692	-0.0113724	0.0187606	FALSE
TropnT	AdiposeSubcutaneous_ADIPOQ	Troponin T.cardiac [Mass/volume] in Serum or Plasma	cardiovascular	1433	0.544612	0.98734	-0.0127409	0.0210246	FALSE
CBil	BrainCerebellum_TLR9	Bilirubin.conjugated [Mass/volume] in Serum or Plasma	liver	25472	0.544845	1.00407	0.00406386	0.00671145	FALSE
FMALN	BrainCaudateBasalGanglia_FLT4	Malignant cells/100 cells in Body fluid by Manual count	cancer	285	0.545065	1.01561	0.0154921	0.0255668	FALSE
Phnyln	BrainFrontalCortex_DENND1C	Phenylalanine [Moles/volume] in Serum or Plasma	metabolic	407	0.545356	0.970218	-0.0302343	0.0499523	FALSE
RetiCt	BrainSpinalCord_RSPO3	Reticulocytes/100 erythrocytes in Blood by Automated count	blood	7553	0.545458	1.00558	0.00556489	0.00920414	FALSE
AngioC	Testis_APOC1	Angiotensin converting enzyme [Enzymatic activity/volume] in Serum or Plasma	cardiovascular	797	0.54563	1.02211	0.0218672	0.036169	FALSE
SMAb	Spleen_PLIN1	Smith extractable nuclear Ab [Units/volume] in Serum by Immunoassay	immune	1003	0.545638	0.983475	-0.0166629	0.0275639	FALSE
FMonMc	BrainSpinalCord_PYHIN1	Mononuclear cells [#/volume] in Body fluid by Manual count	immune	1858	0.545802	1.01262	0.0125385	0.0207532	FALSE
Serine	BrainSpinalCord_GREM1	Serine [Moles/volume] in Serum or Plasma	metabolic	405	0.54582	1.02996	0.0295205	0.0488291	FALSE
AFPTum	ArteryTibial_COTL1	Alpha-1-fetoprotein.tumor marker [Mass/volume] in Serum or Plasma	cancer	2894	0.545936	1.00999	0.0099357	0.0164517	FALSE
Q.ONSET	Liver_SOX6	Q ONSET	cardiovascular	7486	0.546164	1.00719	0.00716552	0.0118724	FALSE
TC.HDL	Liver_SOX6	Cholesterol.total/Cholesterol in HDL [Molar ratio] in Serum or Plasma	metabolic	3993	0.546386	0.9913	-0.00873805	0.0144853	FALSE
P.S.Ac	Spleen_PLIN1	P-S-Ac	blood	974	0.546828	0.982236	-0.0179234	0.0297368	FALSE
Tryphn	WholeBlood_MYO1G	Tryptophan [Moles/volume] in Serum or Plasma	metabolic	407	0.546997	1.02988	0.0294398	0.048839	FALSE
VMA	BrainCerebellum_TLR9	VMA	other	273	0.54701	0.964338	-0.0363133	0.060216	FALSE
DHEA.S	AdiposeSubcutaneous_ADIPOQ	Dehydroepiandrosterone sulfate (DHEA-S) [Mass/volume] in Serum or Plasma	endocrine	1068	0.54707	0.983867	-0.0162649	0.0270023	FALSE
TRPI	WholeBlood_MYO1G	Troponin I.cardiac [Mass/volume] in Serum or Plasma	cardiovascular	11307	0.547167	1.00494	0.00492943	0.00818804	FALSE
Schd	Liver_SOX6	Schd	toxicology/pharmacology	4563	0.547193	0.991564	-0.00847215	0.014073	FALSE
C4Quan	Testis_PKD1	Complement C4 [Mass/volume] in Serum or Plasma	immune	3902	0.547287	0.99087	-0.00917185	0.0152386	FALSE
Phnyln	WholeBlood_MYO1G	Phenylalanine [Moles/volume] in Serum or Plasma	metabolic	407	0.547841	1.03002	0.0295826	0.0491794	FALSE
Ferrit	Spleen_FABP4	Ferritin [Mass/volume] in Serum or Plasma	blood	17386	0.548425	0.995571	-0.00443841	0.00739571	FALSE
CMonMc	BrainFrontalCortex_DENND1C	Monocytes+Macrophages/100 leukocytes in Cerebral spinal fluid by Manual count	immune	2208	0.548686	1.01125	0.0111825	0.018643	FALSE
FPlaCl	Lung_HLADQA1	Plasma cells/100 leukocytes in Body fluid	blood	780	0.549107	1.00903	0.00898667	0.0149936	FALSE
Ferrit	Testis_IIL7R	Ferritin [Mass/volume] in Serum or Plasma	blood	17386	0.549513	1.00419	0.00418348	0.00698992	FALSE
NEUTRE	WholeBlood_CST7	Neutrophils/100 leukocytes in Blood by Automated count	immune	49526	0.549531	1.00307	0.00306059	0.00511404	FALSE
CProt1	BrainSpinalCord_GREM1	Protein [Mass/volume] in Cerebral spinal fluid	metabolic	3009	0.549702	1.0107	0.0106445	0.0177919	FALSE
Tegret	AdiposeSubcutaneous_ADIPOQ	Carbamazepine serum/plasma	toxicology/pharmacology	360	0.549713	1.03164	0.0311476	0.0520182	FALSE
Creat1	Testis_IIL7R	Creatinine [Mass/volume] in Urine	kidney	770	0.550011	0.982793	-0.0173565	0.0290236	FALSE
ScrasT	Liver_SOX6	Sucrase [Enzymatic activity/mass] in Tissue	metabolic	359	0.55005	0.968586	-0.0319183	0.0533503	FALSE
HCO3Ca	WholeBlood_CST7	Bicarbonate [Moles/volume] in Unspecified specimen	metabolic	17733	0.550219	1.00561	0.00558974	0.00935611	FALSE
QRS.DURATION	WholeBlood_MYO1G	QRS duration	cardiovascular	7482	0.550274	1.00723	0.00720559	0.0120621	FALSE
SomatC	BrainCerebellum_TLR9	SomatC	endocrine	955	0.55048	0.980807	-0.0193791	0.0324469	FALSE
Q.ONSET	BrainSpinalCord_RSPO3	Q ONSET	cardiovascular	7486	0.550531	0.993149	-0.00687416	0.0115147	FALSE
RetiCt	AdrenalGland_TGFB1	Reticulocytes/100 erythrocytes in Blood by Automated count	blood	7553	0.550741	0.994435	-0.00558098	0.00935343	FALSE
sn	BrainCaudateBasalGanglia_FLT4	sn	other	2586	0.550817	1.00976	0.00970816	0.0162721	FALSE
C3	ArteryTibial_COTL1	Complement C3 [Mass/volume] in Serum or Plasma	immune	3905	0.550938	0.991045	-0.00899544	0.0150827	FALSE
I.WBC	BrainCaudateBasalGanglia_FLT4	Leukocytes [#/volume] in Blood by Automated count	immune	1047	0.550941	1.01688	0.0167406	0.0280625	FALSE
CD4_percent_	AdiposeSubcutaneous_ADIPOQ	CD3+CD4+ (T4 helper) cells/100 cells in Blood	immune	1736	0.551035	1.01344	0.0133514	0.0223894	FALSE
CNeut	BrainSpinalCord_GREM1	Neutrophils/100 leukocytes in Cerebral spinal fluid by Manual count	immune	1795	0.551225	1.01535	0.0152289	0.0255501	FALSE
Thyrgb	ArteryTibial_COTL1	Thyroglobulin [Mass/volume] in Serum or Plasma	endocrine	1059	0.551255	1.01692	0.0167794	0.0281498	FALSE
TTcont	AdrenalGland_TGFB1	TTcont	other	242	0.55134	1.03582	0.035195	0.0589875	FALSE
EOSIM	Spleen_PLIN1	Eosinophils/100 leukocytes in Blood by Automated count	immune	35085	0.551398	0.997149	-0.00285482	0.0047926	FALSE
BNP	Liver_SOX6	Natriuretic peptide B [Mass/volume] in Serum or Plasma	cardiovascular	12329	0.551583	0.994947	-0.00506537	0.00850741	FALSE
BASORE	Lung_HLADQA1	Basophils/100 leukocytes in Blood by Automated count	immune	49449	0.55202	1.00257	0.00256771	0.00431737	FALSE
Ca	BrainSpinalCord_RSPO3	Calcium serum/plasma serum/plasma	metabolic	65908	0.552021	0.998082	-0.00191988	0.00322811	FALSE
IctIdx	BrainCaudateBasalGanglia_FLT4	Icteric index of Serum or Plasma	metabolic	4841	0.552557	0.991909	-0.0081241	0.0136775	FALSE
R.LPA	WholeBlood_MYO1G	Lipoprotein a [Mass/volume] in Serum or Plasma	metabolic	346	0.552579	1.0369	0.0362379	0.0609541	FALSE
Amm	Spleen_PLIN1	Ammonia [Moles/volume] in Plasma	metabolic	3273	0.552739	1.00966	0.00961853	0.0162004	FALSE
AlbCre	BrainSpinalCord_RSPO3	Microalbumin/Creatinine [Mass Ratio] in 24 hour Urine	liver	3181	0.552753	1.01025	0.0102011	0.0171822	FALSE
CRP	BrainSpinalCord_PYHIN1	C reactive protein [Mass/volume] in Serum or Plasma	immune	21370	0.553278	0.99602	-0.00398829	0.00672716	FALSE
Vancomy	BrainSpinalCord_PYHIN1	Vancomycin [Susceptibility] by Minimum inhibitory concentration (MIC)	toxicology/pharmacology	1705	0.553333	0.987822	-0.0122527	0.020666	FALSE
NtAbs	WholeBlood_CST7	NtAbs	immune	27036	0.553625	0.996087	-0.00392066	0.00661888	FALSE
CPlaCl	AdrenalGland_TGFB1	Plasma cells/100 leukocytes in Cerebral spinal fluid by Manual count	blood	745	0.554162	0.982968	-0.0171786	0.0290272	FALSE
PT.inr	AdrenalGland_TGFB1	INR	blood	37116	0.554205	1.0031	0.00309933	0.00523999	FALSE
UrobUr	WholeBlood_MYO1G	Urobilinogen [Units/volume] in Urine by Test strip	urinary	4347	0.554523	0.992191	-0.00783978	0.0132643	FALSE
Myelo	AdrenalGland_TGFB1	Myelocytes/100 leukocytes in Blood by Manual count	immune	7864	0.554583	0.993152	-0.00687177	0.0116287	FALSE
NURSING_WHOLE_BLOOD_GLUCOSE	WholeBlood_CST7	Glucose [Mass/volume] in Blood	ob/gyn	354	0.554786	1.04149	0.040655	0.0687674	FALSE
PLATELET	BrainSpinalCord_GREM1	PLATELET	blood	331	0.555015	0.969301	-0.03118	0.0527673	FALSE
AN.GAP	BrainFrontalCortex_DENND1C	Anion gap serum/plasma	metabolic	65927	0.555122	0.998093	-0.00190853	0.00323422	FALSE
EOSIRE	BrainSpinalCord_RSPO3	Eosinophils %	immune	32371	0.555581	0.997019	-0.00298563	0.00506534	FALSE
WBTrpI	BrainFrontalCortex_DENND1C	Troponin I.cardiac [Mass/volume] in Blood	cardiovascular	2012	0.555931	0.987163	-0.0129199	0.0219355	FALSE
Haptgl	AdrenalGland_TGFB1	Haptoglobin [Mass/volume] in Serum or Plasma	blood	2606	0.556024	0.988326	-0.0117427	0.0199423	FALSE
Cort.S	AdrenalGland_TGFB1	Cortisol [Mass/volume] in Serum or Plasma	endocrine	6811	0.556302	1.00677	0.00674977	0.0114719	FALSE
Tyrosn	BrainCaudateBasalGanglia_FLT4	Tyrosine [Moles/volume] in Serum or Plasma	metabolic	406	0.556509	1.02798	0.0275931	0.0468836	FALSE
CA19.9	Liver_SOX6	Cancer Ag 19-9 [Units/volume] in Serum or Plasma	cancer	623	0.556533	1.024	0.0237162	0.0403113	FALSE
BILIRUBIN._CONJUGATED	WholeBlood_CST7	Bilirubin.conjugated [Mass/volume] in Serum or Plasma	liver	161	0.556988	0.940624	-0.0612115	0.103978	FALSE
HIV.hi	ArteryTibial_COTL1	HIV-hi	immune	146	0.557177	0.941023	-0.0607877	0.10328	FALSE
TT4	AdrenalGland_TGFB1	Thyroxine (T4) [Mass/volume] in Serum or Plasma	endocrine	4318	0.557234	0.991678	-0.00835668	0.0142362	FALSE
F8Act	WholeBlood_CST7	Coagulation factor VIII activity actual/normal in Platelet poor plasma by Coagulation assay	blood	948	0.557401	1.0253	0.0249828	0.042566	FALSE
LYMPM	Testis_IIL7R	Lymphocytes/100 leukocytes in Blood by Manual count	immune	11282	0.557421	1.00485	0.00484181	0.0082527	FALSE
HIV.hi	Testis_IIL7R	HIV-hi	immune	146	0.557665	0.94451	-0.0570886	0.0971152	FALSE
CBlsts	Spleen_PLIN1	Blasts/100 leukocytes in Cerebral spinal fluid by Manual count	blood	756	0.557833	0.982423	-0.0177331	0.0302442	FALSE
BASORE	BrainSpinalCord_RSPO3	Basophils/100 leukocytes in Blood by Automated count	immune	49449	0.557839	1.00243	0.0024299	0.00414617	FALSE
LH1	Testis_PKD1	Lutropin [Units/volume] in Serum or Plasma	endocrine	2292	0.557971	0.987869	-0.0122048	0.0208292	FALSE
ProTim	BrainSpinalCord_GREM1	ProTim	blood	244	0.558599	1.04006	0.0392797	0.0670543	FALSE
NonHDL	WholeBlood_MYO1G	Cholesterol non HDL [Mass/volume] in Serum or Plasma	metabolic	3537	0.558993	1.00918	0.00914227	0.015644	FALSE
IgA	BrainSpinalCord_GREM1	IgA [Mass/volume] in Serum or Plasma	immune	8148	0.55902	1.00654	0.00652268	0.0111628	FALSE
RDW.CV	Testis_APOC1	RDW CV	blood	332	0.559448	1.03118	0.0307021	0.0525466	FALSE
FT4	Testis_APOC1	Thyroxine (T4) free [Mass/volume] in Serum or Plasma	endocrine	28148	0.559561	1.00343	0.00342539	0.00587042	FALSE
PT.inr	BrainSpinalCord_PYHIN1	INR	blood	37116	0.559622	0.997044	-0.00296038	0.00507429	FALSE
PT.inr	AdiposeSubcutaneous_ADIPOQ	INR	blood	37116	0.559824	1.00295	0.00294357	0.00504808	FALSE
UGrCst	BrainFrontalCortex_DENND1C	Granular casts [#/area] in Urine sediment by Microscopy high power field	urinary	1108	0.560145	0.985299	-0.01481	0.0254115	FALSE
HDL.C	BrainCaudateBasalGanglia_FLT4	Cholesterol in HDL [Mass/volume] in Serum or Plasma	metabolic	31703	0.560272	1.00302	0.0030133	0.00517355	FALSE
Leiden	BrainCerebellum_TLR9	Protein C inhibitor [Mass/volume] in Platelet poor plasma by Immunoassay	blood	944	0.560286	1.02134	0.0211134	0.0362383	FALSE
Baso	BrainFrontalCortex_DENND1C	Basophils [#/volume] in Blood	immune	27447	0.560891	0.996763	-0.00324175	0.00557457	FALSE
X56.16.	Spleen_PLIN1	56+16%	other	1106	0.560977	1.01608	0.0159546	0.0274336	FALSE
EOSIAB	BrainFrontalCortex_DENND1C	Eosinophils [#/volume] in Blood by Automated count	immune	32012	0.561205	1.003	0.00299869	0.00516073	FALSE
IPF	Spleen_FABP4	Platelets reticulated/100 platelets in Blood by Automated count	blood	4921	0.56135	1.00867	0.00862959	0.0148561	FALSE
VD25	Spleen_FABP4	Calcitriol [Mass/volume] in Serum or Plasma	metabolic	3511	0.561438	1.00931	0.00926445	0.0159522	FALSE
Estrog	Spleen_FABP4	Estrogen [Mass/volume] in Serum or Plasma by calculation	endocrine	154	0.561485	1.06213	0.0602739	0.103553	FALSE
A1Anti	Testis_PKD1	Alpha 1 antitrypsin [Mass/volume] in Serum or Plasma	other	1839	0.561655	1.0142	0.0141042	0.024297	FALSE
ClSwtL	Testis_IIL7R	Chloride [Moles/volume] in Sweat	metabolic	108	0.561739	0.936214	-0.0659109	0.113172	FALSE
UpH	AdrenalGland_TGFB1	pH of Urine by Test strip	urinary	43473	0.561788	1.00239	0.00238893	0.00411748	FALSE
IGRE	Testis_IIL7R	Immature granulocytes/100 leukocytes in Blood	immune	47690	0.561963	1.00248	0.00248033	0.00427692	FALSE
CProt1	AdiposeSubcutaneous_ADIPOQ	Protein [Mass/volume] in Cerebral spinal fluid	metabolic	3009	0.562092	1.01056	0.0105054	0.018119	FALSE
USpGr	AdrenalGland_TGFB1	Specific gravity of Urine by Test strip	urinary	43362	0.562234	0.997714	-0.00228848	0.00394885	FALSE
SGPT_ALT	Spleen_PLIN1	SGPT_ALT	metabolic	239	0.562524	1.04079	0.0399797	0.0689342	FALSE
RETHE	Liver_SOX6	Hemoglobin [Entitic mass] in Reticulocytes	blood	4850	0.562853	1.0082	0.00816854	0.0141166	FALSE
EOSIA	BrainFrontalCortex_DENND1C	Eosinophils [#/volume] in Blood by Automated count	immune	32335	0.56287	1.0029	0.00289934	0.00501104	FALSE
PenG	BrainSpinalCord_PYHIN1	Penicillin G [Susceptibility] by Minimum inhibitory concentration (MIC)	immune	223	0.562917	0.962591	-0.0381262	0.0657968	FALSE
WBC	WholeBlood_CST7	Leukocytes [#/volume] in Blood by Automated count	immune	68687	0.563018	0.997457	-0.00254642	0.00440277	FALSE
PTTCtr	WholeBlood_CST7	aPTT in Platelet poor plasma by Coagulation assay	blood	20321	0.563436	1.00371	0.0036999	0.00640392	FALSE
UUrob	AdiposeSubcutaneous_ADIPOQ	Urobilinogen [Presence] in Urine by Test strip	urinary	18358	0.563497	0.996278	-0.00372935	0.00645589	FALSE
Baso	AdrenalGland_TGFB1	Basophils [#/volume] in Blood	immune	27447	0.563977	1.0031	0.00309868	0.00537078	FALSE
CD4_percent_	BrainSpinalCord_RSPO3	CD3+CD4+ (T4 helper) cells/100 cells in Blood	immune	1736	0.564036	0.987225	-0.0128571	0.0222839	FALSE
X3OHCot	ArteryTibial_COTL1	Trans-3-Hydroxycotinine [Mass/volume] in Serum or Plasma	toxicology/pharmacology	370	0.564153	0.975196	-0.0251169	0.043513	FALSE
P.HORIZONTAL.AXIS	BrainCerebellum_TLR9	P wave axis horizontal plane Reference beat	cardiovascular	6960	0.564415	1.00792	0.00788427	0.0136803	FALSE
Aldo.P	BrainCerebellum_TLR9	Aldosterone [Mass/volume] in Serum or Plasma	endocrine	1234	0.564785	1.01386	0.0137686	0.0239077	FALSE
UNBOUND_IRON_BINDING	Testis_PKD1	UNBOUND_IRON_BINDING	metabolic	166	0.564852	0.952896	-0.0482496	0.0836305	FALSE
Mg	Testis_PKD1	Magnesium [Mass/volume] in Serum or Plasma	metabolic	22083	0.565016	0.99647	-0.00353617	0.00614542	FALSE
VWFAg	ArteryTibial_COTL1	VWFAg	other	291	0.565095	0.96745	-0.0330912	0.057451	FALSE
LipIdx	Spleen_PLIN1	Lipemic index of Serum or Plasma	metabolic	4849	0.565277	0.992612	-0.0074154	0.012895	FALSE
ACTH	AdrenalGland_TGFB1	Corticotropin [Mass/volume] in Plasma	endocrine	1600	0.56545	0.987619	-0.0124581	0.0216706	FALSE
Phos	BrainSpinalCord_PYHIN1	Phosphate	metabolic	18442	0.56563	1.00353	0.00351935	0.00612583	FALSE
MBRat	BrainCaudateBasalGanglia_FLT4	Creatine kinase.MB/Creatine kinase.total in Serum or Plasma	cardiovascular	14153	0.565816	1.00471	0.004695	0.00817606	FALSE
GTT2Hr	AdiposeSubcutaneous_ADIPOQ	Glucose [Mass/volume] in Serum or Plasma --2 hours post 100 g glucose PO	metabolic	821	0.565855	0.979647	-0.020563	0.0357988	FALSE
GlutAc	ArteryTibial_COTL1	Glutamate [Moles/volume] in Serum or Plasma	metabolic	416	0.566521	1.02751	0.0271351	0.0473017	FALSE
ClSwt	AdiposeSubcutaneous_ADIPOQ	ClSwt	metabolic	395	0.566636	0.962763	-0.0379485	0.0661682	FALSE
FTo.Cl	BrainSpinalCord_PYHIN1	Cells Counted Total [#] in Body fluid	blood	3095	0.567	0.99373	-0.00628944	0.0109852	FALSE
CLgOth	BrainCaudateBasalGanglia_FLT4	Unidentified cells/100 leukocytes in Body fluid	immune	827	0.567098	0.981775	-0.0183935	0.0321247	FALSE
MONORE	Testis_APOC1	Monocytes/100 leukocytes in Blood by Automated count	immune	49497	0.567369	1.00238	0.00237926	0.00416002	FALSE
PSA	WholeBlood_CST7	PSA serum/plasma	cancer	8336	0.567402	0.993003	-0.00702139	0.0122772	FALSE
EoAbs	BrainFrontalCortex_DENND1C	EoAbs	immune	26530	0.56762	1.00309	0.00308435	0.0053963	FALSE
X56.16.	Testis_APOC1	56+16%	other	1106	0.567691	0.983901	-0.0162298	0.0283921	FALSE
Thyrgb	Testis_IIL7R	Thyroglobulin [Mass/volume] in Serum or Plasma	endocrine	1059	0.567788	1.01684	0.0166998	0.0292214	FALSE
Amyl	WholeBlood_MYO1G	Amylase [Enzymatic activity/volume] in Serum or Plasma	metabolic	8736	0.567881	1.00599	0.00597369	0.0104582	FALSE
TstPBy	Liver_SOX6	TstPBy	endocrine	15056	0.567932	0.995669	-0.00434088	0.00760073	FALSE
Lysine	AdrenalGland_TGFB1	Lysine [Moles/volume] in Serum or Plasma	metabolic	405	0.568043	1.02618	0.0258431	0.0452258	FALSE
Ornthn	BrainSpinalCord_PYHIN1	Ornithine [Moles/volume] in Serum or Plasma	metabolic	417	0.568048	0.976881	-0.0233905	0.0409353	FALSE
NormeU	WholeBlood_CST7	Normetanephrine [Mass/time] in 24 hour Urine	urinary	405	0.568762	1.0386	0.037875	0.0664051	FALSE
UKeto	BrainFrontalCortex_DENND1C	Ketones [Mass/volume] in Urine by Test strip	urinary	6265	0.568816	0.993697	-0.00632314	0.0110966	FALSE
FPlaCl	BrainSpinalCord_RSPO3	Plasma cells/100 leukocytes in Body fluid	blood	780	0.568862	0.992076	-0.00795529	0.0139573	FALSE
D25OHT	WholeBlood_CST7	Calcitriol [Mass/volume] in Serum or Plasma	metabolic	19704	0.569179	1.00503	0.00501532	0.00881009	FALSE
NEUTM	Testis_IIL7R	Polymorphonuclear cells/100 leukocytes in Body fluid by Manual count	immune	10986	0.569394	0.99512	-0.00489199	0.0085981	FALSE
FMonMc	Testis_APOC1	Mononuclear cells [#/volume] in Body fluid by Manual count	immune	1858	0.569485	1.01308	0.0129927	0.0228377	FALSE
EOSIAB	Liver_SOX6	Eosinophils [#/volume] in Blood by Automated count	immune	32012	0.569498	1.0029	0.00289837	0.00509561	FALSE
QRS.DURATION	Testis_APOC1	QRS duration	cardiovascular	7482	0.569524	1.00695	0.00692773	0.01218	FALSE
Sirol	BrainSpinalCord_PYHIN1	Sirolimus [Mass/volume] in Blood	toxicology/pharmacology	286	0.569633	0.972465	-0.027921	0.0490452	FALSE
QtfNIL	WholeBlood_CST7	Gamma interferon background [Units/volume] in Blood by Immunoassay	immune	2231	0.569659	0.984239	-0.015886	0.0279369	FALSE
B2Mcg	BrainSpinalCord_RSPO3	Beta-2-Microglobulin [Mass/volume] in Serum or Plasma	immune	409	0.56981	1.02809	0.0276982	0.0486948	FALSE
Estrog	Spleen_PLIN1	Estrogen [Mass/volume] in Serum or Plasma by calculation	endocrine	154	0.569814	1.05397	0.0525674	0.092272	FALSE
QtfNIL	BrainCerebellum_TLR9	Gamma interferon background [Units/volume] in Blood by Immunoassay	immune	2231	0.569931	1.01295	0.0128692	0.0226475	FALSE
SU.Cre	WholeBlood_CST7	Creatinine [Mass/volume] in 24 hour Urine	endocrine	1610	0.569936	1.01833	0.0181688	0.0319724	FALSE
sz	Testis_IIL7R	sz	other	490	0.570116	0.976523	-0.0237565	0.0418044	FALSE
Vancomy	Testis_APOC1	Vancomycin [Susceptibility] by Minimum inhibitory concentration (MIC)	toxicology/pharmacology	1705	0.570477	0.987215	-0.0128671	0.0226749	FALSE
A1Anti	AdiposeSubcutaneous_ADIPOQ	Alpha 1 antitrypsin [Mass/volume] in Serum or Plasma	other	1839	0.570556	0.987582	-0.0124956	0.022025	FALSE
Phos	ArteryTibial_COTL1	Phosphate	metabolic	18442	0.57105	0.996464	-0.00354212	0.00625247	FALSE
ProTim	Testis_PKD1	ProTim	blood	244	0.571238	0.961715	-0.0390367	0.0688411	FALSE
BUN_CREATININE_RATIO	Testis_PKD1	Creatinine [Mass/volume] in Urine	metabolic	166	0.571423	1.05008	0.04887	0.0861582	FALSE
NonHDL	Spleen_PLIN1	Cholesterol non HDL [Mass/volume] in Serum or Plasma	metabolic	3537	0.571506	0.991926	-0.0081071	0.0143264	FALSE
Hepasy	Testis_PKD1	Heparin unfractionated [Units/volume] in Platelet poor plasma by Chromogenic method	blood	259	0.571599	1.03427	0.0336923	0.0594777	FALSE
HEMATOCRIT	WholeBlood_CST7	HEMATOCRIT	blood	695	0.571901	0.974405	-0.0259287	0.0458485	FALSE
ACTH	Lung_HLADQA1	Corticotropin [Mass/volume] in Plasma	endocrine	1600	0.571924	0.987182	-0.0129004	0.022819	FALSE
UKeto	ArteryTibial_COTL1	Ketones [Mass/volume] in Urine by Test strip	urinary	6265	0.572077	0.993996	-0.00602211	0.0106581	FALSE
Cr24Hr	BrainSpinalCord_GREM1	Creatinine [Mass/time] in 24 hour Urine	kidney	1486	0.572202	0.987833	-0.012242	0.0216696	FALSE
Amyl	WholeBlood_CST7	Amylase [Enzymatic activity/volume] in Serum or Plasma	metabolic	8736	0.572231	1.00798	0.00794893	0.0140741	FALSE
ACAIgM	Testis_APOC1	Cardiolipin IgM Ab [Units/volume] in Serum by Immunoassay	immune	2299	0.572317	0.988057	-0.0120146	0.0212752	FALSE
FRBC1	WholeBlood_MYO1G	Erythrocytes [#/volume] in Blood by Automated count	blood	1873	0.572546	0.988156	-0.0119149	0.0211105	FALSE
Prog.R	Liver_SOX6	Progesterone [Mass/volume] in Serum or Plasma	endocrine	940	0.572577	0.983484	-0.0166542	0.0295046	FALSE
ClSwt	BrainCerebellum_TLR9	ClSwt	metabolic	395	0.57271	0.96119	-0.0395835	0.0701144	FALSE
Amm	Testis_APOC1	Ammonia [Moles/volume] in Plasma	metabolic	3273	0.572808	1.00992	0.00987011	0.0175009	FALSE
ScrasT	Lung_HLADQA1	Sucrase [Enzymatic activity/mass] in Tissue	metabolic	359	0.572913	1.03432	0.0337426	0.0597944	FALSE
X25HyD2	AdiposeSubcutaneous_ADIPOQ	25-Hydroxycalciferol [Mass/volume] in Serum or Plasma	metabolic	3100	0.573072	1.00962	0.00957022	0.0169807	FALSE
POCA1C	Testis_PKD1	Hemoglobin A1c (Glycated)	blood	3541	0.573771	0.991302	-0.00873655	0.01553	FALSE
Iron	Testis_APOC1	Iron [Mass/volume] in Serum or Plasma	blood	16471	0.573915	0.995747	-0.00426244	0.00758027	FALSE
WHITE.BLOOD.CELLS	WholeBlood_MYO1G	WHITE BLOOD CELLS	immune	331	0.574113	1.03091	0.0304447	0.0541149	FALSE
Tegret	Lung_HLADQA1	Carbamazepine serum/plasma	toxicology/pharmacology	360	0.57414	0.972764	-0.0276137	0.0490906	FALSE
Estron	WholeBlood_CST7	Estrone (E1) [Mass/volume] in Serum or Plasma	endocrine	219	0.574295	0.949159	-0.0521792	0.0927378	FALSE
Tyrosn	BrainSpinalCord_PYHIN1	Tyrosine [Moles/volume] in Serum or Plasma	metabolic	406	0.575081	0.973937	-0.026409	0.04707	FALSE
QRS.DURATION	WholeBlood_CST7	QRS duration	cardiovascular	7482	0.575103	1.0089	0.00886164	0.0158081	FALSE
TotVl	WholeBlood_CST7	Volume in Urine collected for unspecified duration	toxicology/pharmacology	5354	0.575104	0.989977	-0.0100736	0.0179699	FALSE
Fbrngn	WholeBlood_CST7	Fibrinogen [Mass/volume] in Platelet poor plasma by Coagulation assay	blood	6213	0.575172	1.00978	0.00973057	0.0173611	FALSE
BBTAb	ArteryTibial_COTL1	Borrelia burgdorferi Ab [Units/volume] in Serum by Immunoassay	toxicology/pharmacology	1045	0.575333	0.982852	-0.0172967	0.0308653	FALSE
WBTrpI	BrainSpinalCord_GREM1	Troponin I.cardiac [Mass/volume] in Blood	cardiovascular	2012	0.57544	1.012	0.0119236	0.0212865	FALSE
D25OHT	Spleen_FABP4	Calcitriol [Mass/volume] in Serum or Plasma	metabolic	19704	0.575726	1.0039	0.0038923	0.00695491	FALSE
Creat1	WholeBlood_CST7	Creatinine [Mass/volume] in Urine	kidney	770	0.57654	1.02263	0.0223787	0.0400557	FALSE
SU.Na	BrainFrontalCortex_DENND1C	Sodium [Moles/volume] in Urine	urinary	2764	0.577065	1.00965	0.0096008	0.0172136	FALSE
X3OHCot	Testis_APOC1	Trans-3-Hydroxycotinine [Mass/volume] in Serum or Plasma	toxicology/pharmacology	370	0.577095	0.974562	-0.0257676	0.046166	FALSE
CBaso	BrainSpinalCord_GREM1	Basophils/100 leukocytes in Cerebral spinal fluid by Manual count	immune	876	0.577106	0.984108	-0.0160199	0.0287182	FALSE
CNeut	ArteryTibial_COTL1	Neutrophils/100 leukocytes in Cerebral spinal fluid by Manual count	immune	1795	0.577108	0.986011	-0.0140878	0.0252599	FALSE
LDL.C	Testis_APOC1	Cholesterol in LDL [Mass/volume] in Serum or Plasma by calculation	metabolic	30549	0.577247	0.996889	-0.00311607	0.0055902	FALSE
HGB_A1C	BrainSpinalCord_PYHIN1	Hemoglobin A1c (Glycated)	metabolic	306	0.577342	1.03184	0.031341	0.0561764	FALSE
Ornthn	AdiposeSubcutaneous_ADIPOQ	Ornithine [Moles/volume] in Serum or Plasma	metabolic	417	0.57738	1.02245	0.0222019	0.0398117	FALSE
FRONTAL.AXIS.ST	BrainSpinalCord_GREM1	ST segment axis.horizontal plane	cardiovascular	7474	0.577471	1.00666	0.00663331	0.0119067	FALSE
Cl.WB	Testis_APOC1	Chloride [Moles/volume] in Blood	blood	7254	0.577852	0.993785	-0.00623396	0.0112011	FALSE
SUCrea	AdrenalGland_TGFB1	Creatinine [Mass/volume] in Urine	urinary	8682	0.578026	1.00544	0.00542685	0.0097554	FALSE
TROPONIN_I	BrainCaudateBasalGanglia_FLT4	Troponin I.cardiac [Mass/volume] in Serum or Plasma	cardiovascular	337	0.578295	0.979426	-0.0207889	0.0373601	FALSE
B2Mcg	BrainFrontalCortex_DENND1C	Beta-2-Microglobulin [Mass/volume] in Serum or Plasma	immune	409	0.5783	0.971014	-0.0294148	0.0528726	FALSE
EOSIAB	WholeBlood_MYO1G	Eosinophils [#/volume] in Blood by Automated count	immune	32012	0.578669	1.00284	0.00283282	0.00510109	FALSE
MBRat	WholeBlood_CST7	Creatine kinase.MB/Creatine kinase.total in Serum or Plasma	cardiovascular	14153	0.578919	0.993955	-0.00606353	0.0109257	FALSE
Trigs	ArteryTibial_COTL1	Triglyceride [Mass/volume] in Serum or Plasma	metabolic	32852	0.578999	1.00292	0.00292062	0.00526377	FALSE
O2Sat	AdrenalGland_TGFB1	Oxygen saturation Calculated from oxygen partial pressure in Arterial blood	blood	11007	0.579045	1.00457	0.00456327	0.00822512	FALSE
QtfNIL	BrainFrontalCortex_DENND1C	Gamma interferon background [Units/volume] in Blood by Immunoassay	immune	2231	0.579071	0.988391	-0.0116772	0.0210468	FALSE
ProtUr	AdrenalGland_TGFB1	ProtUr	urinary	117	0.579345	1.04621	0.0451756	0.0812279	FALSE
BUN_CREATININE_RATIO	WholeBlood_CST7	Creatinine [Mass/volume] in Urine	metabolic	166	0.57938	1.0638	0.0618448	0.11133	FALSE
GluBed	BrainFrontalCortex_DENND1C	Glucose [Mass/volume] in Blood by Automated test strip	metabolic	26952	0.579438	0.996733	-0.00327194	0.00590376	FALSE
IRF	Liver_SOX6	Immature reticulocytes/Reticulocytes.total in Blood	blood	5917	0.579553	0.993658	-0.00636206	0.0114824	FALSE
UWBC	BrainFrontalCortex_DENND1C	Leukocytes [#/area] in Urine sediment by Microscopy high power field	urinary	26160	0.579694	1.00343	0.00342531	0.00618468	FALSE
CA2729	Testis_IIL7R	Cancer Ag 27-29 [Units/volume] in Serum or Plasma	cancer	157	0.579714	1.05022	0.0489959	0.0882654	FALSE
PenG	AdiposeSubcutaneous_ADIPOQ	Penicillin G [Susceptibility] by Minimum inhibitory concentration (MIC)	immune	223	0.58026	0.961741	-0.03901	0.07043	FALSE
ETOH	BrainSpinalCord_PYHIN1	Ethanol [Mass/volume] in Serum or Plasma	toxicology/pharmacology	537	0.58058	0.978171	-0.0220708	0.0399193	FALSE
CBaso	BrainCerebellum_TLR9	Basophils/100 leukocytes in Cerebral spinal fluid by Manual count	immune	876	0.580649	0.982534	-0.0176207	0.0318843	FALSE
Lysine	ArteryTibial_COTL1	Lysine [Moles/volume] in Serum or Plasma	metabolic	405	0.580685	1.02459	0.0242972	0.0439491	FALSE
UricA	WholeBlood_MYO1G	Urate [Mass/volume] in Serum or Plasma	urinary	10568	0.580838	1.00528	0.00526529	0.0095355	FALSE
Vancomy	BrainCaudateBasalGanglia_FLT4	Vancomycin [Susceptibility] by Minimum inhibitory concentration (MIC)	toxicology/pharmacology	1705	0.580898	1.01247	0.0123905	0.0224392	FALSE
BUN	Spleen_FABP4	Urea nitrogen serum/plasma	metabolic	66183	0.581229	1.0022	0.00219404	0.00397766	FALSE
EOSIM	Liver_SOX6	Eosinophils/100 leukocytes in Blood by Automated count	immune	35085	0.581608	1.00276	0.00275171	0.00499364	FALSE
NRBCBC	ArteryTibial_COTL1	Nucleated erythrocytes/100 leukocytes [Ratio] in Cerebral spinal fluid by Manual count	blood	2621	0.581728	0.992423	-0.00760635	0.0138063	FALSE
Baso	WholeBlood_CST7	Basophils [#/volume] in Blood	immune	27447	0.581729	0.99601	-0.00399798	0.00725761	FALSE
TstFAM	Spleen_PLIN1	Testosterone Free [Mass/volume] in Serum or Plasma	cancer	413	0.581831	1.02531	0.024995	0.0453492	FALSE
CoHgb	Testis_APOC1	Carboxyhemoglobin % in blood	toxicology/pharmacology	6905	0.581832	1.0069	0.00687678	0.0124865	FALSE
RDW.CV	Lung_HLADQA1	RDW CV	blood	332	0.582023	0.9708	-0.0296343	0.0537826	FALSE
Vi.B12	WholeBlood_CST7	Cobalamin (Vitamin B12) [Mass/volume] in Serum or Plasma	metabolic	20957	0.582155	1.00497	0.00495341	0.00900214	FALSE
BBTAb	Spleen_PLIN1	Borrelia burgdorferi Ab [Units/volume] in Serum by Immunoassay	toxicology/pharmacology	1045	0.582169	1.01606	0.0159276	0.0289386	FALSE
Serine	ArteryTibial_COTL1	Serine [Moles/volume] in Serum or Plasma	metabolic	405	0.58224	1.02442	0.024129	0.0438249	FALSE
EOSIM	BrainFrontalCortex_DENND1C	Eosinophils/100 leukocytes in Blood by Automated count	immune	35085	0.582375	1.00279	0.00278901	0.00507163	FALSE
HGB_A1C	WholeBlood_CST7	Hemoglobin A1c (Glycated)	metabolic	306	0.582456	0.958513	-0.0423721	0.0769813	FALSE
Creat1	Lung_HLADQA1	Creatinine [Mass/volume] in Urine	kidney	770	0.582897	1.01713	0.0169897	0.0309244	FALSE
X25HyD2	AdrenalGland_TGFB1	25-Hydroxycalciferol [Mass/volume] in Serum or Plasma	metabolic	3100	0.583021	1.00975	0.0096985	0.0176646	FALSE
ANGL	Spleen_PLIN1	Clot angle in Blood by Thromboelastography	blood	760	0.583064	0.981862	-0.0183049	0.0333329	FALSE
EOSIM	Lung_HLADQA1	Eosinophils/100 leukocytes in Blood by Automated count	immune	35085	0.58342	1.00277	0.00276522	0.00504233	FALSE
CBlsts	AdiposeSubcutaneous_ADIPOQ	Blasts/100 leukocytes in Cerebral spinal fluid by Manual count	blood	756	0.583492	0.982331	-0.0178271	0.0324996	FALSE
AlbCre	WholeBlood_MYO1G	Microalbumin/Creatinine [Mass Ratio] in 24 hour Urine	liver	3181	0.583566	1.01004	0.00998903	0.0182202	FALSE
CA2729	BrainSpinalCord_GREM1	Cancer Ag 27-29 [Units/volume] in Serum or Plasma	cancer	157	0.584089	1.0472	0.0461178	0.08405	FALSE
FTo.Cl	BrainSpinalCord_RSPO3	Cells Counted Total [#] in Body fluid	blood	3095	0.584181	1.00617	0.0061558	0.0112466	FALSE
OHPrln	Spleen_PLIN1	Hydroxyproline [Moles/volume] in Serum or Plasma	metabolic	402	0.584331	1.024	0.0237205	0.0433226	FALSE
Neut	Spleen_PLIN1	Neutrophils [#/volume] in Blood	immune	28392	0.584527	0.99746	-0.00254274	0.00465029	FALSE
EstUn	ArteryTibial_COTL1	Estriol (E3).unconjugated [Mass/volume] in Serum or Plasma	endocrine	612	0.584738	0.97871	-0.0215195	0.0393571	FALSE
SGPT_ALT	Spleen_FABP4	SGPT_ALT	metabolic	239	0.584771	1.03681	0.0361527	0.0660651	FALSE
LymAbs	ArteryTibial_COTL1	Lymphocytes [#/volume] in Blood by Automated count	immune	27051	0.585073	0.997367	-0.00263601	0.00482789	FALSE
Cr24Hr	BrainSpinalCord_PYHIN1	Creatinine [Mass/time] in 24 hour Urine	kidney	1486	0.585081	1.01212	0.0120509	0.0220674	FALSE
X125DHy	Liver_SOX6	Calcitriol [Mass/volume] in Serum or Plasma	metabolic	2866	0.58511	1.00961	0.00956495	0.0175183	FALSE
LymAbs	BrainCaudateBasalGanglia_FLT4	Lymphocytes [#/volume] in Blood by Automated count	immune	27051	0.585531	1.00268	0.0026794	0.00491336	FALSE
TT4	Testis_IIL7R	Thyroxine (T4) [Mass/volume] in Serum or Plasma	endocrine	4318	0.585552	0.992177	-0.0078541	0.0144024	FALSE
FT4	AdrenalGland_TGFB1	Thyroxine (T4) free [Mass/volume] in Serum or Plasma	endocrine	28148	0.58581	1.0031	0.00309883	0.00568672	FALSE
O2SatV	AdrenalGland_TGFB1	Oxygen saturation Calculated from oxygen partial pressure in Venous blood	blood	8003	0.585817	0.993982	-0.00603611	0.0110769	FALSE
SU.K	ArteryTibial_COTL1	Potassium [Moles/volume] in Urine	urinary	520	0.586021	0.979457	-0.0207567	0.0380884	FALSE
MONOM	Spleen_PLIN1	Monocytes/100 leukocytes in Blood by Manual count	immune	10903	0.586577	0.995443	-0.00456732	0.0083986	FALSE
VD25	WholeBlood_CST7	Calcitriol [Mass/volume] in Serum or Plasma	metabolic	3511	0.58713	1.01139	0.0113231	0.020851	FALSE
LucAbs	ArteryTibial_COTL1	Leukocytes [#/volume] in Blood by Automated count	blood	3739	0.587145	0.992542	-0.00748602	0.0137858	FALSE
TROPONIN_I	BrainSpinalCord_PYHIN1	Troponin I.cardiac [Mass/volume] in Serum or Plasma	cardiovascular	337	0.5876	0.980466	-0.0197272	0.036339	FALSE
ViARet	BrainSpinalCord_RSPO3	Retinol [Mass/volume] in Serum or Plasma	metabolic	2135	0.587866	1.01134	0.011274	0.0208002	FALSE
TTcont	WholeBlood_CST7	TTcont	other	242	0.587985	1.04415	0.0432067	0.0796381	FALSE
TstFAM	WholeBlood_MYO1G	Testosterone Free [Mass/volume] in Serum or Plasma	cancer	413	0.588052	1.02696	0.0266014	0.0490707	FALSE
Lysine	Spleen_FABP4	Lysine [Moles/volume] in Serum or Plasma	metabolic	405	0.588069	1.02622	0.025885	0.0477506	FALSE
ViARet	AdiposeSubcutaneous_ADIPOQ	Retinol [Mass/volume] in Serum or Plasma	metabolic	2135	0.588074	1.01188	0.0118101	0.0218014	FALSE
FPlaCl	Testis_APOC1	Plasma cells/100 leukocytes in Body fluid	blood	780	0.588265	1.00826	0.00822987	0.015196	FALSE
SomatC	BrainSpinalCord_PYHIN1	SomatC	endocrine	955	0.588335	0.983881	-0.0162505	0.0300137	FALSE
ClSwtR	Testis_IIL7R	Chloride [Moles/volume] in Sweat	metabolic	111	0.588544	0.940793	-0.0610327	0.112438	FALSE
AlbCnc	BrainSpinalCord_PYHIN1	Albumin [Presence] in Urine	urinary	5704	0.589251	0.993248	-0.00677468	0.0125468	FALSE
ClSwtL	AdiposeSubcutaneous_ADIPOQ	Chloride [Moles/volume] in Sweat	metabolic	108	0.589376	1.04674	0.0456763	0.0843264	FALSE
MONORE	AdrenalGland_TGFB1	Monocytes/100 leukocytes in Blood by Automated count	immune	49497	0.589522	1.00219	0.00218649	0.00405256	FALSE
Schd	Spleen_PLIN1	Schd	toxicology/pharmacology	4563	0.589622	1.00747	0.00744266	0.0137975	FALSE
ATRIAL.RATE	BrainSpinalCord_PYHIN1	P wave Atrium by EKG	cardiovascular	7494	0.589736	1.00545	0.00543706	0.0100828	FALSE
PT.inr	Lung_HLADQA1	INR	blood	37116	0.589897	0.997128	-0.00287623	0.00533633	FALSE
Trnsfr	Liver_SOX6	Transferrin [Mass/volume] in Serum or Plasma	metabolic	1922	0.590008	1.01215	0.0120806	0.0224164	FALSE
ClSwtL	WholeBlood_CST7	Chloride [Moles/volume] in Sweat	metabolic	108	0.59042	1.08597	0.0824709	0.152685	FALSE
USpGr	Lung_HLADQA1	Specific gravity of Urine by Test strip	urinary	43362	0.590659	0.997837	-0.00216548	0.00402593	FALSE
GTT3Hr	WholeBlood_MYO1G	Glucose [Mass/volume] in Serum or Plasma --3 hours post 100 g glucose PO	metabolic	650	0.590886	1.02067	0.020455	0.0380328	FALSE
FPlaCl	ArteryTibial_COTL1	Plasma cells/100 leukocytes in Body fluid	blood	780	0.59091	1.00795	0.00791902	0.0147263	FALSE
RVVT	Testis_IIL7R	dRVVT actual/normal (normalized LA screen)	immune	1992	0.591106	1.01189	0.0118244	0.0220062	FALSE
DHUD	AdrenalGland_TGFB1	DHUD	metabolic	747	0.59159	1.01868	0.0185088	0.0344818	FALSE
O2Sat	Spleen_PLIN1	Oxygen saturation Calculated from oxygen partial pressure in Arterial blood	blood	11007	0.592446	1.00424	0.00422632	0.00789507	FALSE
lev	Spleen_FABP4	lev	other	507	0.592584	0.979769	-0.0204388	0.0381714	FALSE
RBCFol	BrainSpinalCord_RSPO3	Folate [Mass/volume] in Red Blood Cells	metabolic	4805	0.592725	1.00739	0.00736564	0.0137694	FALSE
CD4_percent_	Spleen_PLIN1	CD3+CD4+ (T4 helper) cells/100 cells in Blood	immune	1736	0.592854	1.01228	0.0122091	0.022829	FALSE
LH1	BrainSpinalCord_PYHIN1	Lutropin [Units/volume] in Serum or Plasma	endocrine	2292	0.592955	0.989621	-0.0104328	0.0195138	FALSE
LA	BrainCaudateBasalGanglia_FLT4	Lactate [Moles/volume] in Serum or Plasma	metabolic	10408	0.593296	1.00478	0.00476798	0.00892744	FALSE
AntDNA	AdiposeSubcutaneous_ADIPOQ	DNA double strand Ab [Units/volume] in Serum	immune	2438	0.593329	1.01069	0.0106321	0.019907	FALSE
HrColl	Liver_SOX6	Collection duration of Unspecified specimen	urinary	1692	0.593346	1.00557	0.00555236	0.0103958	FALSE
MXAMP	WholeBlood_CST7	Maximum clot firmness [Length] in Blood by Thromboelastography	other	760	0.593503	0.974476	-0.0258556	0.0484189	FALSE
Hm	BrainFrontalCortex_DENND1C	Hm	other	3075	0.593588	0.990818	-0.00922475	0.0172845	FALSE
UpH	BrainSpinalCord_RSPO3	pH of Urine by Test strip	urinary	43473	0.594159	0.997857	-0.00214564	0.00402694	FALSE
MaltsT	BrainFrontalCortex_DENND1C	Isomaltase [Enzymatic activity/mass] in Tissue	metabolic	359	0.594312	1.0322	0.0316877	0.0594405	FALSE
FMonMc	AdiposeSubcutaneous_ADIPOQ	Mononuclear cells [#/volume] in Body fluid by Manual count	immune	1858	0.59432	1.01184	0.0117706	0.0220971	FALSE
AlbCnc	Testis_APOC1	Albumin [Presence] in Urine	urinary	5704	0.594498	1.00722	0.00719254	0.0135107	FALSE
TotVl	Spleen_PLIN1	Volume in Urine collected for unspecified duration	toxicology/pharmacology	5354	0.59497	1.00688	0.00686059	0.0129036	FALSE
EOSIM	Spleen_FABP4	Eosinophils/100 leukocytes in Blood by Automated count	immune	35085	0.595167	1.00276	0.00275743	0.00518929	FALSE
Lysine	BrainSpinalCord_PYHIN1	Lysine [Moles/volume] in Serum or Plasma	metabolic	405	0.595223	0.976754	-0.0235203	0.0442342	FALSE
Fbrngn	Lung_HLADQA1	Fibrinogen [Mass/volume] in Platelet poor plasma by Coagulation assay	blood	6213	0.595507	0.993139	-0.00688435	0.0129673	FALSE
A.1.A	BrainFrontalCortex_DENND1C	Alpha 1 antitrypsin [Mass/volume] in Serum or Plasma	other	853	0.596064	0.981076	-0.0191059	0.0360303	FALSE
DHEA.S	Testis_PKD1	Dehydroepiandrosterone sulfate (DHEA-S) [Mass/volume] in Serum or Plasma	endocrine	1068	0.596079	1.01639	0.0162562	0.0306601	FALSE
CProt1	Spleen_PLIN1	Protein [Mass/volume] in Cerebral spinal fluid	metabolic	3009	0.596303	0.990827	-0.00921562	0.0173951	FALSE
lev	Testis_PKD1	lev	other	507	0.596341	1.01983	0.0196396	0.0370548	FALSE
CMonMc	Testis_APOC1	Monocytes+Macrophages/100 leukocytes in Cerebral spinal fluid by Manual count	immune	2208	0.59649	0.989939	-0.0101117	0.0190955	FALSE
DHEA.S	Liver_SOX6	Dehydroepiandrosterone sulfate (DHEA-S) [Mass/volume] in Serum or Plasma	endocrine	1068	0.596491	0.984308	-0.0158167	0.0298646	FALSE
RetiCt	BrainCerebellum_TLR9	Reticulocytes/100 erythrocytes in Blood by Automated count	blood	7553	0.596556	0.994583	-0.00543215	0.0102613	FALSE
BILIRUBIN._CONJUGATED	AdiposeSubcutaneous_ADIPOQ	Bilirubin.conjugated [Mass/volume] in Serum or Plasma	liver	161	0.596565	1.03178	0.0312818	0.0589638	FALSE
ACTH	WholeBlood_CST7	Corticotropin [Mass/volume] in Plasma	endocrine	1600	0.596615	1.01576	0.0156402	0.0295444	FALSE
IctIdx	Spleen_FABP4	Icteric index of Serum or Plasma	metabolic	4841	0.596886	0.992344	-0.00768502	0.0145297	FALSE
RetiCt	Spleen_PLIN1	Reticulocytes/100 erythrocytes in Blood by Automated count	blood	7553	0.596951	0.995155	-0.00485693	0.00918462	FALSE
LipIdx	WholeBlood_MYO1G	Lipemic index of Serum or Plasma	metabolic	4849	0.597184	0.992681	-0.00734592	0.0138998	FALSE
RDWSD	AdiposeSubcutaneous_ADIPOQ	Erythrocyte distribution width [Entitic volume] by Automated count	blood	61257	0.597348	0.998098	-0.00190354	0.00360369	FALSE
HPLCA2	AdiposeSubcutaneous_ADIPOQ	Hemoglobin A2/Hemoglobin.total in Blood	blood	681	0.597469	0.983939	-0.0161913	0.030648	FALSE
I.WBC	Spleen_PLIN1	Leukocytes [#/volume] in Blood by Automated count	immune	1047	0.597629	1.01508	0.0149639	0.028342	FALSE
IMMATURE.GRANULOCYTES.ABSOLUTE.COUNT	BrainFrontalCortex_DENND1C	IMMATURE GRANULOCYTES ABSOLUTE COUNT	immune	310	0.597766	1.03223	0.0317221	0.060058	FALSE
TCIcdt	Testis_PKD1	TCIcdt	immune	432	0.598159	1.02613	0.0257914	0.0488976	FALSE
PSA	BrainSpinalCord_GREM1	PSA serum/plasma	cancer	8336	0.598314	1.00479	0.00477593	0.00906512	FALSE
HEMATOCRIT	Liver_SOX6	HEMATOCRIT	blood	695	0.598531	0.982072	-0.018091	0.0343438	FALSE
RRISK	WholeBlood_MYO1G	RRISK	other	263	0.59898	1.03235	0.0318334	0.0604564	FALSE
TCIcdt	Spleen_FABP4	TCIcdt	immune	432	0.599151	1.02429	0.0239988	0.0456227	FALSE
FEosin	Lung_HLADQA1	Eosinophils/100 leukocytes in Body fluid by Manual count	immune	1669	0.599484	1.01198	0.0119105	0.0226761	FALSE
NEUTM	AdiposeSubcutaneous_ADIPOQ	Polymorphonuclear cells/100 leukocytes in Body fluid by Manual count	immune	10986	0.599671	1.00442	0.00440845	0.00839882	FALSE
Baso	Liver_SOX6	Basophils [#/volume] in Blood	immune	27447	0.600157	1.00287	0.00286096	0.00545795	FALSE
MONOM	BrainFrontalCortex_DENND1C	Monocytes/100 leukocytes in Blood by Manual count	immune	10903	0.600466	0.995375	-0.00463548	0.00885064	FALSE
CO2	Liver_SOX6	Carbon dioxide serum/plasma	blood	66082	0.600772	1.00168	0.0016791	0.00320872	FALSE
LDL.C	Spleen_PLIN1	Cholesterol in LDL [Mass/volume] in Serum or Plasma by calculation	metabolic	30549	0.600952	1.00276	0.00275941	0.00527575	FALSE
NonHDL	AdiposeSubcutaneous_ADIPOQ	Cholesterol non HDL [Mass/volume] in Serum or Plasma	metabolic	3537	0.600989	0.992364	-0.00766527	0.0146556	FALSE
Creat	BrainFrontalCortex_DENND1C	Creatinine [Mass/volume] in Blood Creatinine [Mass/volume] in Blood	kidney	66724	0.601022	0.998043	-0.00195884	0.00374587	FALSE
ACAIgA	BrainSpinalCord_RSPO3	Cardiolipin IgA Ab [Units/volume] in Serum by Immunoassay	immune	2028	0.601111	0.988558	-0.0115078	0.0220083	FALSE
LDLCho	BrainFrontalCortex_DENND1C	Cholesterol in LDL [Mass/volume] in Serum or Plasma by calculation	metabolic	645	0.601361	0.979753	-0.0204545	0.0391317	FALSE
CMonMc	Liver_SOX6	Monocytes+Macrophages/100 leukocytes in Cerebral spinal fluid by Manual count	immune	2208	0.601408	0.990442	-0.00960423	0.018383	FALSE
ACTH	ArteryTibial_COTL1	Corticotropin [Mass/volume] in Plasma	endocrine	1600	0.601666	0.988679	-0.011386	0.0218076	FALSE
NRBCMA	BrainSpinalCord_RSPO3	Nucleated erythrocytes [#/volume] in Blood by Automated count	blood	1952	0.601735	1.00848	0.0084418	0.0161723	FALSE
ACHRBd	AdrenalGland_TGFB1	ACHRBd	other	214	0.601854	0.978111	-0.0221319	0.0423514	FALSE
CaIo	BrainSpinalCord_GREM1	Calcium.ionized [Mass/volume] in Blood	metabolic	17339	0.601878	0.99646	-0.00354635	0.00679754	FALSE
pH.Ven	BrainCaudateBasalGanglia_FLT4	pH of Venous blood	kidney	9056	0.60218	1.00529	0.00527114	0.0101118	FALSE
P.S.Ac	BrainSpinalCord_GREM1	P-S-Ac	blood	974	0.602444	0.984033	-0.016096	0.0308907	FALSE
WHITE.BLOOD.CELLS	Spleen_FABP4	WHITE BLOOD CELLS	immune	331	0.602518	1.02817	0.0277833	0.0532951	FALSE
IGF_1_Z.score	ArteryTibial_COTL1	Insulin-like growth factor-I [Z-score] in Serum or Plasma	metabolic	147	0.602536	1.05374	0.0523476	0.100277	FALSE
SedRat	ArteryTibial_COTL1	Erythrocyte sedimentation rate by Westergren method	blood	11311	0.60314	1.00478	0.00477302	0.00918057	FALSE
TC.HDL	Lung_HLADQA1	Cholesterol.total/Cholesterol in HDL [Molar ratio] in Serum or Plasma	metabolic	3993	0.603311	1.00767	0.00764169	0.0147044	FALSE
Cort.S	AdiposeSubcutaneous_ADIPOQ	Cortisol [Mass/volume] in Serum or Plasma	endocrine	6811	0.603355	1.00567	0.00565185	0.0108772	FALSE
PSA.To	WholeBlood_CST7	PSA-To	cancer	257	0.603899	0.95909	-0.0417704	0.0804073	FALSE
Estron	ArteryTibial_COTL1	Estrone (E1) [Mass/volume] in Serum or Plasma	endocrine	219	0.603931	0.961919	-0.0388246	0.0747242	FALSE
PSA	Spleen_PLIN1	PSA serum/plasma	cancer	8336	0.603934	0.995472	-0.00453791	0.00874743	FALSE
FRONTAL.AXIS.ST	BrainFrontalCortex_DENND1C	ST segment axis.horizontal plane	cardiovascular	7474	0.60402	0.993641	-0.00637937	0.0122999	FALSE
GTT3Hr	AdrenalGland_TGFB1	Glucose [Mass/volume] in Serum or Plasma --3 hours post 100 g glucose PO	metabolic	650	0.604094	1.02036	0.0201601	0.0388604	FALSE
CKMBRe	BrainSpinalCord_RSPO3	Creatine kinase.MB [Mass/volume] in Serum or Plasma	cardiovascular	14390	0.604146	0.996007	-0.00400074	0.0077166	FALSE
NRBCMA	AdiposeSubcutaneous_ADIPOQ	Nucleated erythrocytes [#/volume] in Blood by Automated count	blood	1952	0.604264	1.00827	0.00824043	0.015897	FALSE
EOSIRE	Spleen_FABP4	Eosinophils %	immune	32371	0.604304	1.00284	0.00283699	0.00547444	FALSE
CBaso	AdrenalGland_TGFB1	Basophils/100 leukocytes in Cerebral spinal fluid by Manual count	immune	876	0.604383	0.985624	-0.0144808	0.027939	FALSE
IGF_1_Z.score	Liver_SOX6	Insulin-like growth factor-I [Z-score] in Serum or Plasma	metabolic	147	0.604477	1.05358	0.0521972	0.100528	FALSE
SGPT_ALT	Testis_IIL7R	SGPT_ALT	metabolic	239	0.604614	0.965504	-0.035105	0.0677026	FALSE
TstFAM	WholeBlood_CST7	Testosterone Free [Mass/volume] in Serum or Plasma	cancer	413	0.604798	0.967734	-0.0327982	0.0633259	FALSE
NonHDL	BrainFrontalCortex_DENND1C	Cholesterol non HDL [Mass/volume] in Serum or Plasma	metabolic	3537	0.604889	1.00803	0.00799331	0.0154481	FALSE
TropnT	BrainFrontalCortex_DENND1C	Troponin T.cardiac [Mass/volume] in Serum or Plasma	cardiovascular	1433	0.605249	0.987596	-0.0124817	0.0241433	FALSE
FMonMc	Liver_SOX6	Mononuclear cells [#/volume] in Body fluid by Manual count	immune	1858	0.605521	0.98846	-0.0116074	0.0224703	FALSE
Hm	AdiposeSubcutaneous_ADIPOQ	Hm	other	3075	0.605706	1.00853	0.00849825	0.016461	FALSE
FEosin	Liver_SOX6	Eosinophils/100 leukocytes in Body fluid by Manual count	immune	1669	0.605785	1.01152	0.0114551	0.0221913	FALSE
Estron	Spleen_FABP4	Estrone (E1) [Mass/volume] in Serum or Plasma	endocrine	219	0.605864	1.04126	0.0404323	0.0782366	FALSE
HPylAE	BrainFrontalCortex_DENND1C	Helicobacter pylori Ab [Units/volume] in Serum by Immunoassay	immune	614	0.606002	0.980098	-0.0201025	0.0389536	FALSE
FK.506	BrainSpinalCord_RSPO3	Tacrolimus [Mass/volume] in Blood	liver	1638	0.606043	0.98917	-0.0108893	0.0211102	FALSE
IGF_1_Z.score	BrainSpinalCord_GREM1	Insulin-like growth factor-I [Z-score] in Serum or Plasma	metabolic	147	0.606113	0.947919	-0.0534861	0.103477	FALSE
DHUD	WholeBlood_CST7	DHUD	metabolic	747	0.606559	0.977103	-0.0231634	0.0449587	FALSE
Cr24Hr	Spleen_FABP4	Creatinine [Mass/time] in 24 hour Urine	kidney	1486	0.606649	1.01231	0.0122378	0.0237639	FALSE
PSARfx	BrainSpinalCord_GREM1	PSA serum/plasma	cancer	198	0.606702	0.963421	-0.0372646	0.0722627	FALSE
MXAMP	Spleen_PLIN1	Maximum clot firmness [Length] in Blood by Thromboelastography	other	760	0.606834	0.982432	-0.0177239	0.0344275	FALSE
N.M_Cr	BrainSpinalCord_RSPO3	Metanephrine/Creatinine [Mass Ratio] in 24 hour Urine	urinary	393	0.606852	1.02587	0.0255367	0.0495853	FALSE
TCIcdt	ArteryTibial_COTL1	TCIcdt	immune	432	0.606856	0.976659	-0.0236182	0.0458642	FALSE
CALCULATED_MEAN_GLUCOSE	BrainCaudateBasalGanglia_FLT4	CALCULATED_MEAN_GLUCOSE	metabolic	306	0.606968	0.970061	-0.0303968	0.0590263	FALSE
VWFAg	Liver_SOX6	VWFAg	other	291	0.607035	1.03232	0.0318116	0.0617818	FALSE
BUN_CREATININE_RATIO	BrainCaudateBasalGanglia_FLT4	Creatinine [Mass/volume] in Urine	metabolic	166	0.607042	1.04456	0.0435967	0.0845891	FALSE
Creat	BrainCaudateBasalGanglia_FLT4	Creatinine [Mass/volume] in Blood Creatinine [Mass/volume] in Blood	kidney	66724	0.607073	1.00189	0.00188631	0.00366802	FALSE
FBlsts	BrainSpinalCord_GREM1	Blasts/100 leukocytes in Body fluid by Manual count	immune	775	0.607147	1.0051	0.00508681	0.00988948	FALSE
Estron	WholeBlood_MYO1G	Estrone (E1) [Mass/volume] in Serum or Plasma	endocrine	219	0.60725	0.961093	-0.0396836	0.0770842	FALSE
Norep	Spleen_FABP4	Norepinephrine [Mass/time] in 24 hour Urine	urinary	308	0.607344	1.03456	0.0339716	0.0660379	FALSE
Amm	BrainCaudateBasalGanglia_FLT4	Ammonia [Moles/volume] in Plasma	metabolic	3273	0.607406	1.00865	0.00861421	0.0167647	FALSE
P.S.Ac	AdiposeSubcutaneous_ADIPOQ	P-S-Ac	blood	974	0.607834	1.01461	0.0145051	0.0282564	FALSE
Uurob	WholeBlood_CST7	Urobilinogen [Presence] in Urine by Test strip	urinary	501	0.607873	0.973338	-0.0270239	0.0526324	FALSE
Estron	Testis_PKD1	Estrone (E1) [Mass/volume] in Serum or Plasma	endocrine	219	0.608044	0.964071	-0.0365904	0.0712331	FALSE
Dimer	AdiposeSubcutaneous_ADIPOQ	Dimer	blood	1136	0.608151	1.01476	0.0146512	0.0285677	FALSE
Tryphn	BrainCerebellum_TLR9	Tryptophan [Moles/volume] in Serum or Plasma	metabolic	407	0.60816	1.02699	0.0266348	0.0519079	FALSE
F.ALB	Testis_APOC1	Albumin [Mass/volume] in Body fluid	liver	447	0.608234	1.02479	0.024491	0.0477433	FALSE
ACAIgA	BrainCerebellum_TLR9	Cardiolipin IgA Ab [Units/volume] in Serum by Immunoassay	immune	2028	0.608288	0.987462	-0.012617	0.0246138	FALSE
Norep	Lung_HLADQA1	Norepinephrine [Mass/time] in 24 hour Urine	urinary	308	0.608339	1.03221	0.0316987	0.0617906	FALSE
Gluc	ArteryTibial_COTL1	Glucose lab	metabolic	66124	0.608777	0.998246	-0.00175572	0.00343033	FALSE
RVVT	BrainCaudateBasalGanglia_FLT4	dRVVT actual/normal (normalized LA screen)	immune	1992	0.609077	1.01117	0.0111091	0.0217199	FALSE
R.LPA	Testis_PKD1	Lipoprotein a [Mass/volume] in Serum or Plasma	metabolic	346	0.609159	0.970823	-0.0296108	0.0578601	FALSE
IgEQnt	AdiposeSubcutaneous_ADIPOQ	IgE [Mass/volume] in Serum	immune	1845	0.609205	1.00886	0.0088252	0.0172604	FALSE
Leucne	BrainCaudateBasalGanglia_FLT4	Leucine [Moles/volume] in Serum or Plasma	metabolic	407	0.60936	1.02261	0.0223583	0.0437197	FALSE
PR.INTERVAL	AdrenalGland_TGFB1	PP interval mean	cardiovascular	7227	0.60947	1.0065	0.00648242	0.0126894	FALSE
Sirol	AdiposeSubcutaneous_ADIPOQ	Sirolimus [Mass/volume] in Blood	toxicology/pharmacology	286	0.609657	0.972797	-0.0275799	0.0539553	FALSE
Depaka	Testis_APOC1	Valproate serum/plasma	toxicology/pharmacology	978	0.610001	1.01574	0.015622	0.0306169	FALSE
IPF	ArteryTibial_COTL1	Platelets reticulated/100 platelets in Blood by Automated count	blood	4921	0.610103	1.00715	0.00712906	0.0139797	FALSE
ETOH	BrainSpinalCord_GREM1	Ethanol [Mass/volume] in Serum or Plasma	toxicology/pharmacology	537	0.610165	0.977787	-0.0224638	0.044034	FALSE
FRBC1	BrainSpinalCord_PYHIN1	Erythrocytes [#/volume] in Blood by Automated count	blood	1873	0.610251	0.990133	-0.00991602	0.0194507	FALSE
VMA	BrainSpinalCord_GREM1	VMA	other	273	0.610279	1.02823	0.0278413	0.0545584	FALSE
CNeut	Lung_HLADQA1	Neutrophils/100 leukocytes in Cerebral spinal fluid by Manual count	immune	1795	0.610508	0.986204	-0.0138924	0.0272701	FALSE
FMALN	Liver_SOX6	Malignant cells/100 cells in Body fluid by Manual count	cancer	285	0.610535	0.985816	-0.0142851	0.0280152	FALSE
VitEGm	BrainCaudateBasalGanglia_FLT4	Beta+gamma tocopherol [Mass/volume] in Serum or Plasma	metabolic	961	0.610634	0.983977	-0.0161523	0.0317123	FALSE
lev	Liver_SOX6	lev	other	507	0.610925	1.0187	0.0185296	0.0363983	FALSE
Myelo	BrainCerebellum_TLR9	Myelocytes/100 leukocytes in Blood by Manual count	immune	7864	0.610929	1.0064	0.00638123	0.0125425	FALSE
VitEGm	Testis_PKD1	Beta+gamma tocopherol [Mass/volume] in Serum or Plasma	metabolic	961	0.610972	0.983957	-0.016173	0.031783	FALSE
Estrog	Testis_APOC1	Estrogen [Mass/volume] in Serum or Plasma by calculation	endocrine	154	0.611043	0.954369	-0.0467052	0.0916227	FALSE
LDLCho	AdrenalGland_TGFB1	Cholesterol in LDL [Mass/volume] in Serum or Plasma by calculation	metabolic	645	0.611259	1.02029	0.0200869	0.0394998	FALSE
Uurob	Testis_APOC1	Urobilinogen [Presence] in Urine by Test strip	urinary	501	0.611379	1.0205	0.020288	0.0399027	FALSE
Neut	BrainSpinalCord_RSPO3	Neutrophils [#/volume] in Blood	immune	28392	0.611526	1.00237	0.00236482	0.00465607	FALSE
MONOCYTE.PERCENT	WholeBlood_MYO1G	MONOCYTE PERCENT	immune	332	0.611674	0.972496	-0.0278891	0.0548789	FALSE
UWBC	Liver_SOX6	Leukocytes [#/area] in Urine sediment by Microscopy high power field	urinary	26160	0.611857	1.00309	0.00308977	0.00608905	FALSE
G.Indx	BrainCerebellum_TLR9	IgG clearance/Albumin clearance [Ratio] in Serum and CSF	immune	592	0.611916	1.02123	0.0210054	0.0413803	FALSE
PenG	Spleen_FABP4	Penicillin G [Susceptibility] by Minimum inhibitory concentration (MIC)	immune	223	0.612279	0.960003	-0.0408184	0.080415	FALSE
UpH	BrainSpinalCord_PYHIN1	pH of Urine by Test strip	urinary	43473	0.612693	0.997992	-0.00200973	0.00396994	FALSE
ACAIgA	Liver_SOX6	Cardiolipin IgA Ab [Units/volume] in Serum by Immunoassay	immune	2028	0.612693	1.01149	0.0114197	0.0225546	FALSE
CR.Day	AdrenalGland_TGFB1	Creatinine [Mass/time] in 24 hour Urine	kidney	858	0.612757	0.98514	-0.0149716	0.0295689	FALSE
Cort.S	WholeBlood_CST7	Cortisol [Mass/volume] in Serum or Plasma	endocrine	6811	0.613015	1.00779	0.00775673	0.0153356	FALSE
Asprgn	BrainSpinalCord_GREM1	Asparagine [Moles/volume] in Serum or Plasma	metabolic	404	0.613186	1.02696	0.0266038	0.0525827	FALSE
Gest	BrainCaudateBasalGanglia_FLT4	Gest	ob/gyn	720	0.613316	0.982097	-0.0180647	0.0357313	FALSE
CBlsts	AdrenalGland_TGFB1	Blasts/100 leukocytes in Cerebral spinal fluid by Manual count	blood	756	0.613667	0.98508	-0.0150322	0.0297631	FALSE
UNBOUND_IRON_BINDING	BrainCaudateBasalGanglia_FLT4	UNBOUND_IRON_BINDING	metabolic	166	0.614097	0.959357	-0.0414916	0.0821133	FALSE
RVVT	BrainSpinalCord_PYHIN1	dRVVT actual/normal (normalized LA screen)	immune	1992	0.614293	0.989202	-0.0108562	0.0215386	FALSE
UrPro	WholeBlood_CST7	Protein [Mass/volume] in Urine by Test strip	urinary	18910	0.614383	0.995401	-0.00461009	0.00915	FALSE
FT4	BrainSpinalCord_RSPO3	Thyroxine (T4) free [Mass/volume] in Serum or Plasma	endocrine	28148	0.614519	1.00281	0.00280874	0.00557689	FALSE
CPlaCl	WholeBlood_CST7	Plasma cells/100 leukocytes in Cerebral spinal fluid by Manual count	blood	745	0.615474	0.980183	-0.0200155	0.0398326	FALSE
LYMPHOCYTE.PERCENT	AdrenalGland_TGFB1	LYMPHOCYTE PERCENT	immune	332	0.615488	1.02772	0.027341	0.0543823	FALSE
ATRIAL.RATE	Testis_IIL7R	P wave Atrium by EKG	cardiovascular	7494	0.615635	0.994709	-0.00530554	0.0105674	FALSE
Osmol	WholeBlood_MYO1G	Osmolality of Serum or Plasma	blood	1931	0.615681	0.988606	-0.0114589	0.0228237	FALSE
MPV	Spleen_PLIN1	Platelet mean volume [Entitic volume] in Blood by Automated count Platelet mean volume [Entitic volume] in Blood by Automated count	blood	49568	0.615704	0.997885	-0.00211757	0.00421867	FALSE
NURSING_WHOLE_BLOOD_GLUCOSE	Spleen_PLIN1	Glucose [Mass/volume] in Blood	ob/gyn	354	0.615974	0.974099	-0.0262426	0.0522729	FALSE
FBlsts	ArteryTibial_COTL1	Blasts/100 leukocytes in Body fluid by Manual count	immune	775	0.616009	0.995103	-0.00490864	0.00978359	FALSE
BASOM	BrainCerebellum_TLR9	Basophils/100 leukocytes in Blood by Manual count	immune	8256	0.617209	0.994096	-0.0059212	0.0118465	FALSE
SerFol	BrainSpinalCord_PYHIN1	Folate [Mass/volume] in Serum or Plasma	metabolic	6415	0.617296	1.00597	0.00594835	0.0119036	FALSE
TProt	BrainCerebellum_TLR9	Tau protein [Presence] in Body fluid	blood	47235	0.617448	0.997821	-0.00218094	0.00436647	FALSE
Phos	BrainSpinalCord_RSPO3	Phosphate	metabolic	18442	0.617514	1.00309	0.0030819	0.0061714	FALSE
FMALN	ArteryTibial_COTL1	Malignant cells/100 cells in Body fluid by Manual count	cancer	285	0.617629	0.987773	-0.0123027	0.0246155	FALSE
LYMPM	Spleen_PLIN1	Lymphocytes/100 leukocytes in Blood by Manual count	immune	11282	0.617858	1.00411	0.00409897	0.00821597	FALSE
Creat	BrainSpinalCord_PYHIN1	Creatinine [Mass/volume] in Blood Creatinine [Mass/volume] in Blood	kidney	66724	0.617917	0.998253	-0.00174844	0.00350524	FALSE
IMMATURE_GRANULOCYTES	ArteryTibial_COTL1	IMMATURE_GRANULOCYTES	immune	978	0.617984	1.0148	0.0146957	0.0294579	FALSE
ClSwtL	BrainSpinalCord_RSPO3	Chloride [Moles/volume] in Sweat	metabolic	108	0.618085	0.948881	-0.0524714	0.104884	FALSE
ScrasT	Spleen_FABP4	Sucrase [Enzymatic activity/mass] in Tissue	metabolic	359	0.61841	0.969711	-0.0307576	0.0616928	FALSE
MONORE	Liver_SOX6	Monocytes/100 leukocytes in Blood by Automated count	immune	49497	0.618481	1.00205	0.00204535	0.00410706	FALSE
ClSwtR	BrainCerebellum_TLR9	Chloride [Moles/volume] in Sweat	metabolic	111	0.618532	1.05835	0.0567068	0.113507	FALSE
Vanco1	BrainCerebellum_TLR9	Vancomycin [Mass/volume] in Serum or Plasma	toxicology/pharmacology	7845	0.618589	0.994104	-0.00591381	0.0118782	FALSE
FRONTAL.AXIS.ST	Testis_IIL7R	ST segment axis.horizontal plane	cardiovascular	7474	0.618679	1.00599	0.00596989	0.0119939	FALSE
TTAIgA	Testis_IIL7R	Tissue transglutaminase IgA Ab [Units/volume] in Serum by Immunoassay	immune	1673	0.619052	1.01191	0.0118389	0.0238069	FALSE
EstUn	BrainSpinalCord_RSPO3	Estriol (E3).unconjugated [Mass/volume] in Serum or Plasma	endocrine	612	0.619166	1.02003	0.0198326	0.0398812	FALSE
IRF	Spleen_FABP4	Immature reticulocytes/Reticulocytes.total in Blood	blood	5917	0.619306	1.00593	0.00591525	0.0119052	FALSE
RDW.SD	BrainCerebellum_TLR9	RDW SD	blood	333	0.619403	0.969557	-0.0309162	0.0621822	FALSE
SedRat	BrainFrontalCortex_DENND1C	Erythrocyte sedimentation rate by Westergren method	blood	11311	0.619491	1.00477	0.00476058	0.00958662	FALSE
X56.16_percent_	Testis_APOC1	56+16#	immune	1181	0.619684	0.98563	-0.014474	0.0291561	FALSE
Norep	Testis_IIL7R	Norepinephrine [Mass/time] in 24 hour Urine	urinary	308	0.619732	1.02917	0.0287488	0.0578723	FALSE
TROPONIN_I	BrainFrontalCortex_DENND1C	Troponin I.cardiac [Mass/volume] in Serum or Plasma	cardiovascular	337	0.619776	0.98009	-0.0201105	0.0404921	FALSE
TTcont	BrainCerebellum_TLR9	TTcont	other	242	0.619823	0.970138	-0.0303174	0.0610267	FALSE
OHPrln	BrainCerebellum_TLR9	Hydroxyproline [Moles/volume] in Serum or Plasma	metabolic	402	0.619905	0.97536	-0.0249482	0.0502596	FALSE
ProtUr	BrainSpinalCord_RSPO3	ProtUr	urinary	117	0.620001	0.958984	-0.0418811	0.0842005	FALSE
F8Act	AdrenalGland_TGFB1	Coagulation factor VIII activity actual/normal in Platelet poor plasma by Coagulation assay	blood	948	0.620129	1.01575	0.0156288	0.0315203	FALSE
MONOCYTE.PERCENT	Liver_SOX6	MONOCYTE PERCENT	immune	332	0.6202	0.97383	-0.0265185	0.0534588	FALSE
HDL.C	Spleen_PLIN1	Cholesterol in HDL [Mass/volume] in Serum or Plasma	metabolic	31703	0.620506	0.997545	-0.00245804	0.00496434	FALSE
Nt.PTH	ArteryTibial_COTL1	Parathyrin.intact [Mass/volume] in Serum or Plasma	endocrine	7185	0.620629	1.0056	0.00558539	0.0112841	FALSE
CD4_percent_	Testis_APOC1	CD3+CD4+ (T4 helper) cells/100 cells in Blood	immune	1736	0.620718	1.0118	0.0117283	0.0236973	FALSE
Tegret	BrainCaudateBasalGanglia_FLT4	Carbamazepine serum/plasma	toxicology/pharmacology	360	0.620746	1.02541	0.0250945	0.050671	FALSE
CNeut	AdiposeSubcutaneous_ADIPOQ	Neutrophils/100 leukocytes in Cerebral spinal fluid by Manual count	immune	1795	0.621798	0.987186	-0.0128972	0.0261399	FALSE
RetiCt	Spleen_FABP4	Reticulocytes/100 erythrocytes in Blood by Automated count	blood	7553	0.621966	1.0049	0.00489279	0.00992278	FALSE
Theo	BrainCerebellum_TLR9	Theophylline [Mass/volume] in Serum or Plasma	toxicology/pharmacology	125	0.622041	0.954342	-0.0467334	0.094529	FALSE
TROPONIN_I	ArteryTibial_COTL1	Troponin I.cardiac [Mass/volume] in Serum or Plasma	cardiovascular	337	0.622158	1.01944	0.0192518	0.0390286	FALSE
IgG.Q	Testis_PKD1	IgG [Mass/volume] in Serum or Plasma	immune	3683	0.622764	0.992592	-0.00743527	0.015113	FALSE
BASOPHIL.PERCENT	Spleen_FABP4	BASOPHIL PERCENT	immune	331	0.622984	1.0262	0.0258663	0.0525619	FALSE
CPKTot	Liver_SOX6	Creatine kinase [Enzymatic activity/volume] in Serum or Plasma	cardiovascular	8158	0.623502	0.996451	-0.00355507	0.00724175	FALSE
FMonMc	WholeBlood_MYO1G	Mononuclear cells [#/volume] in Body fluid by Manual count	immune	1858	0.623799	1.01112	0.011054	0.0225337	FALSE
FK.506	BrainCerebellum_TLR9	Tacrolimus [Mass/volume] in Blood	liver	1638	0.623812	1.01152	0.0114539	0.0233491	FALSE
ACHRBd	Testis_APOC1	ACHRBd	other	214	0.623909	0.977206	-0.0230575	0.0469516	FALSE
ACTH	BrainSpinalCord_RSPO3	Corticotropin [Mass/volume] in Plasma	endocrine	1600	0.624019	1.01066	0.0106002	0.0216217	FALSE
HCO3Ca	BrainFrontalCortex_DENND1C	Bicarbonate [Moles/volume] in Unspecified specimen	metabolic	17733	0.624278	1.00354	0.00353295	0.00721297	FALSE
Estron	BrainFrontalCortex_DENND1C	Estrone (E1) [Mass/volume] in Serum or Plasma	endocrine	219	0.624299	0.95979	-0.0410409	0.0836682	FALSE
VMA	AdiposeSubcutaneous_ADIPOQ	VMA	other	273	0.624336	1.02712	0.0267555	0.0545688	FALSE
MaltsT	WholeBlood_MYO1G	Isomaltase [Enzymatic activity/mass] in Tissue	metabolic	359	0.624476	0.973585	-0.02677	0.0546372	FALSE
CaIo	Spleen_PLIN1	Calcium.ionized [Mass/volume] in Blood	metabolic	17339	0.624519	1.00324	0.00323698	0.00661331	FALSE
X25DTot	WholeBlood_CST7	25-Hydroxyvitamin D2+25-Hydroxyvitamin D3 [Mass/volume] in Serum or Plasma	metabolic	10303	0.624811	0.993983	-0.00603472	0.0123395	FALSE
VitaB6	Lung_HLADQA1	Pyridoxine [Mass/volume] in Serum or Plasma	metabolic	1898	0.625017	0.988693	-0.0113714	0.0232623	FALSE
CPK	Liver_SOX6	CPK	cardiovascular	18109	0.625018	1.00267	0.00266462	0.00545181	FALSE
GTT2Hr	BrainSpinalCord_PYHIN1	Glucose [Mass/volume] in Serum or Plasma --2 hours post 100 g glucose PO	metabolic	821	0.625155	0.983816	-0.0163161	0.0333837	FALSE
AN.GAP	Testis_APOC1	Anion gap serum/plasma	metabolic	65927	0.625184	0.998424	-0.00157721	0.00322855	FALSE
HgbA1C	BrainSpinalCord_RSPO3	Hemoglobin A1c (Glycated) Hemoglobin A1c (Glycated)	metabolic	23162	0.625252	0.997073	-0.00293095	0.00600079	FALSE
FRONTAL.AXIS.TERMINAL.40.MS	BrainSpinalCord_GREM1	FRONTAL AXIS TERMINAL 40 MS	cardiovascular	7463	0.625258	1.00599	0.00597222	0.0122273	FALSE
R.LPA	WholeBlood_CST7	Lipoprotein a [Mass/volume] in Serum or Plasma	metabolic	346	0.625383	1.03712	0.0364464	0.074579	FALSE
Gluc	BrainFrontalCortex_DENND1C	Glucose lab	metabolic	66124	0.62553	1.00175	0.00174844	0.00358265	FALSE
DHEA.S	AdrenalGland_TGFB1	Dehydroepiandrosterone sulfate (DHEA-S) [Mass/volume] in Serum or Plasma	endocrine	1068	0.625681	1.01418	0.0140837	0.0288626	FALSE
Sirol	WholeBlood_MYO1G	Sirolimus [Mass/volume] in Blood	toxicology/pharmacology	286	0.625753	0.972462	-0.027924	0.0571891	FALSE
IMMATURE.GRANULOCYTES.PERCENT	BrainFrontalCortex_DENND1C	IMMATURE GRANULOCYTES PERCENT	immune	310	0.625845	1.03019	0.0297386	0.0609273	FALSE
HCTWB	Testis_APOC1	Hematocrit	blood	13193	0.626073	1.00389	0.00388357	0.00797001	FALSE
FPlaCl	Spleen_PLIN1	Plasma cells/100 leukocytes in Body fluid	blood	780	0.626204	1.0067	0.0066768	0.0137023	FALSE
RDW	Testis_IIL7R	Erythrocyte distribution width [Ratio] by Automated count Erythrocyte distribution width [Ratio] by Automated count	blood	68724	0.626252	1.00177	0.00176615	0.00362652	FALSE
DHUD	BrainCerebellum_TLR9	DHUD	metabolic	747	0.626261	0.981688	-0.0184819	0.0379348	FALSE
Gluc	BrainSpinalCord_PYHIN1	Glucose lab	metabolic	66124	0.626266	0.998369	-0.00163271	0.00335264	FALSE
Eos	BrainCerebellum_TLR9	Eos	immune	27803	0.62631	1.00284	0.00283505	0.00582227	FALSE
IMMATURE.GRANULOCYTES.ABSOLUTE.COUNT	WholeBlood_MYO1G	IMMATURE GRANULOCYTES ABSOLUTE COUNT	immune	310	0.626377	0.97196	-0.0284407	0.0583582	FALSE
UGrCst	BrainCaudateBasalGanglia_FLT4	Granular casts [#/area] in Urine sediment by Microscopy high power field	urinary	1108	0.626469	0.987591	-0.0124869	0.0256488	FALSE
VitEGm	Testis_IIL7R	Beta+gamma tocopherol [Mass/volume] in Serum or Plasma	metabolic	961	0.626683	0.984883	-0.0152328	0.0313071	FALSE
Quant_TB2...NIL	BrainCaudateBasalGanglia_FLT4	Quant_TB2(-)NIL	immune	511	0.626956	1.01815	0.0179871	0.0369862	FALSE
IgM.Q	BrainFrontalCortex_DENND1C	IgM [Mass/volume] in Serum or Plasma	immune	2227	0.627028	0.990658	-0.00938592	0.0193133	FALSE
D25OHT	WholeBlood_MYO1G	Calcitriol [Mass/volume] in Serum or Plasma	metabolic	19704	0.627504	1.00326	0.00325695	0.0067119	FALSE
FMonMc	BrainCerebellum_TLR9	Mononuclear cells [#/volume] in Body fluid by Manual count	immune	1858	0.627522	0.988429	-0.011638	0.0239811	FALSE
EoAbs	Testis_IIL7R	EoAbs	immune	26530	0.627565	1.00252	0.00251265	0.005179	FALSE
Thyrgb	AdrenalGland_TGFB1	Thyroglobulin [Mass/volume] in Serum or Plasma	endocrine	1059	0.627741	0.986104	-0.0139933	0.028849	FALSE
CD4_percent_	BrainFrontalCortex_DENND1C	CD3+CD4+ (T4 helper) cells/100 cells in Blood	immune	1736	0.628111	1.01138	0.0113184	0.0233622	FALSE
GTT50g	BrainSpinalCord_GREM1	GTT50g	metabolic	2510	0.628191	1.00927	0.00922332	0.0190433	FALSE
TotVl	ArteryTibial_COTL1	Volume in Urine collected for unspecified duration	toxicology/pharmacology	5354	0.628221	1.00642	0.00639504	0.0132058	FALSE
AlbCre	Testis_APOC1	Microalbumin/Creatinine [Mass Ratio] in 24 hour Urine	liver	3181	0.628269	1.00888	0.00884427	0.0182653	FALSE
Tryphn	Testis_APOC1	Tryptophan [Moles/volume] in Serum or Plasma	metabolic	407	0.629047	1.0239	0.0236204	0.048858	FALSE
CoHgb	Spleen_FABP4	Carboxyhemoglobin % in blood	toxicology/pharmacology	6905	0.629084	1.00628	0.00625877	0.0129571	FALSE
MCV	Testis_APOC1	MCV [Entitic volume] by Automated count	blood	68696	0.629095	0.998348	-0.00165314	0.00342263	FALSE
QRS.HORIZONTAL.AXIS	Spleen_FABP4	QRS axis.horizontal plane Reference beat	cardiovascular	7352	0.629277	1.00646	0.00643902	0.0133378	FALSE
TestFr	Spleen_FABP4	Testosterone Free [Mass/volume] in Serum or Plasma	endocrine	1952	0.629884	1.00935	0.00930301	0.0193022	FALSE
MONOM	Testis_IIL7R	Monocytes/100 leukocytes in Blood by Manual count	immune	10903	0.630295	0.995954	-0.00405419	0.00842297	FALSE
Trigs	BrainCaudateBasalGanglia_FLT4	Triglyceride [Mass/volume] in Serum or Plasma	metabolic	32852	0.630387	0.997419	-0.0025841	0.00537026	FALSE
SGPT_ALT	BrainFrontalCortex_DENND1C	SGPT_ALT	metabolic	239	0.630619	1.03472	0.0341299	0.070879	FALSE
VMA	Testis_IIL7R	VMA	other	273	0.630633	0.976188	-0.0241005	0.0500619	FALSE
CPmylo	Testis_APOC1	Promyelocytes/100 leukocytes in Cerebral spinal fluid by Manual count	immune	754	0.630709	1.01336	0.0132679	0.0275879	FALSE
ACAIgA	Testis_APOC1	Cardiolipin IgA Ab [Units/volume] in Serum by Immunoassay	immune	2028	0.630949	0.989003	-0.0110584	0.023016	FALSE
C1Elh	Spleen_PLIN1	Complement C1 esterase inhibitor [Mass/volume] in Serum or Plasma	immune	164	0.631034	1.03738	0.0366955	0.0762458	FALSE
WBCrt	AdiposeSubcutaneous_ADIPOQ	Creatinine [Mass/volume] in Blood	blood	7395	0.631093	1.00512	0.00510359	0.0106279	FALSE
ACHRBd	Liver_SOX6	ACHRBd	other	214	0.631358	0.979099	-0.0211227	0.0439542	FALSE
TBil	Lung_HLADQA1	Total Bilirubin serum/plasma	metabolic	60126	0.631384	1.00156	0.00156203	0.00325569	FALSE
MaltsT	WholeBlood_CST7	Isomaltase [Enzymatic activity/mass] in Tissue	metabolic	359	0.631924	1.03455	0.0339648	0.070841	FALSE
HCVQNT	BrainFrontalCortex_DENND1C	HCVQNT	immune	648	0.632206	1.01987	0.0196775	0.0410925	FALSE
pH	WholeBlood_CST7	pH of Arterial blood	kidney	18070	0.632698	1.00439	0.0043814	0.00916723	FALSE
TProSe	Spleen_PLIN1	Protein serum/plasma	metabolic	34283	0.633061	1.00219	0.00219139	0.00459	FALSE
G.Sub3	BrainCerebellum_TLR9	IgG subclass 3 [Mass/volume] in Serum	immune	336	0.633382	1.02944	0.0290181	0.0607796	FALSE
X3OHCot	BrainSpinalCord_RSPO3	Trans-3-Hydroxycotinine [Mass/volume] in Serum or Plasma	toxicology/pharmacology	370	0.633606	0.979268	-0.0209494	0.0439126	FALSE
AntDNA	BrainCaudateBasalGanglia_FLT4	DNA double strand Ab [Units/volume] in Serum	immune	2438	0.633677	1.00963	0.00958729	0.0201153	FALSE
UpH	Spleen_PLIN1	pH of Urine by Test strip	urinary	43473	0.633722	0.998093	-0.00190857	0.00400542	FALSE
ClSwt	BrainCaudateBasalGanglia_FLT4	ClSwt	metabolic	395	0.633755	1.0305	0.0300403	0.0629992	FALSE
C4Quan	WholeBlood_MYO1G	Complement C4 [Mass/volume] in Serum or Plasma	immune	3902	0.633818	1.00736	0.0073304	0.0153872	FALSE
TstFAM	Lung_HLADQA1	Testosterone Free [Mass/volume] in Serum or Plasma	cancer	413	0.633916	0.976706	-0.0235694	0.0494541	FALSE
Eos	BrainSpinalCord_RSPO3	Eos	immune	27803	0.633923	1.00248	0.00247997	0.00520763	FALSE
GluBed	WholeBlood_CST7	Glucose [Mass/volume] in Blood by Automated test strip	metabolic	26952	0.634051	0.996361	-0.00364574	0.00765849	FALSE
Neut	Spleen_FABP4	Neutrophils [#/volume] in Blood	immune	28392	0.63447	0.997588	-0.00241469	0.00507873	FALSE
CProt1	BrainCerebellum_TLR9	Protein [Mass/volume] in Cerebral spinal fluid	metabolic	3009	0.634597	0.990492	-0.00955372	0.0200998	FALSE
X56.16.	Testis_IIL7R	56+16%	other	1106	0.634689	0.986621	-0.0134693	0.0283401	FALSE
Tyrosn	WholeBlood_MYO1G	Tyrosine [Moles/volume] in Serum or Plasma	metabolic	406	0.634694	0.976392	-0.0238908	0.050243	FALSE
SerFol	Spleen_FABP4	Folate [Mass/volume] in Serum or Plasma	metabolic	6415	0.63471	0.993802	-0.00621775	0.0130864	FALSE
EoAbs	BrainCerebellum_TLR9	EoAbs	immune	26530	0.635106	0.997287	-0.00271645	0.00572417	FALSE
HCO3Ca	Spleen_FABP4	Bicarbonate [Moles/volume] in Unspecified specimen	metabolic	17733	0.635109	0.996535	-0.00347143	0.00731511	FALSE
PT.inr	Testis_IIL7R	INR	blood	37116	0.63582	1.00247	0.00247161	0.00521927	FALSE
lev	BrainFrontalCortex_DENND1C	lev	other	507	0.636075	1.01749	0.0173416	0.0366251	FALSE
INTERNATIONAL.NORMALIZATION.RATIO	Liver_SOX6	INTERNATIONAL NORMALIZATION RATIO	blood	580	0.636076	0.979909	-0.0202952	0.0428667	FALSE
Monocy	BrainSpinalCord_GREM1	Monocytes [#/volume] in Blood by Manual count	immune	28144	0.636171	1.00241	0.00240488	0.00508363	FALSE
VitEGm	BrainFrontalCortex_DENND1C	Beta+gamma tocopherol [Mass/volume] in Serum or Plasma	metabolic	961	0.63624	1.01559	0.0154733	0.032705	FALSE
UWBC	BrainSpinalCord_PYHIN1	Leukocytes [#/area] in Urine sediment by Microscopy high power field	urinary	26160	0.636262	1.00275	0.00274541	0.00580502	FALSE
BUN_CREATININE_RATIO	Spleen_PLIN1	Creatinine [Mass/volume] in Urine	metabolic	166	0.636339	0.963875	-0.0367937	0.0776574	FALSE
CaIo	Testis_PKD1	Calcium.ionized [Mass/volume] in Blood	metabolic	17339	0.636862	0.996711	-0.00329405	0.00697746	FALSE
BBTAb	BrainSpinalCord_PYHIN1	Borrelia burgdorferi Ab [Units/volume] in Serum by Immunoassay	toxicology/pharmacology	1045	0.636894	1.01347	0.013379	0.0283341	FALSE
BBTAb	BrainCaudateBasalGanglia_FLT4	Borrelia burgdorferi Ab [Units/volume] in Serum by Immunoassay	toxicology/pharmacology	1045	0.637042	1.01403	0.0139279	0.0295097	FALSE
Trigs	Testis_IIL7R	Triglyceride [Mass/volume] in Serum or Plasma	metabolic	32852	0.637074	1.00249	0.00249003	0.00527774	FALSE
T3FRE	Spleen_PLIN1	Triiodothyronine (T3) Free [Mass/volume] in Serum or Plasma	endocrine	1477	0.637326	1.01163	0.011558	0.0245112	FALSE
PT.inr	WholeBlood_CST7	INR	blood	37116	0.637344	1.00333	0.00332079	0.00704424	FALSE
ClSwt	WholeBlood_CST7	ClSwt	metabolic	395	0.637632	0.961361	-0.0394049	0.0835925	FALSE
Ca	Testis_PKD1	Calcium serum/plasma serum/plasma	metabolic	65908	0.637644	0.99842	-0.00158085	0.00335639	FALSE
CEosin	Spleen_FABP4	Eosinophils/100 leukocytes in Cerebral spinal fluid by Manual count	blood	1050	0.637666	1.01244	0.0123677	0.0262525	FALSE
LYMPM	Testis_APOC1	Lymphocytes/100 leukocytes in Blood by Manual count	immune	11282	0.637674	0.995939	-0.00406915	0.00863999	FALSE
HORIZONTAL.AXIS..TERMINAL.40.MS	BrainSpinalCord_PYHIN1	QRS axis	cardiovascular	7256	0.638072	0.994528	-0.00548678	0.0116637	FALSE
LEUKOREDUCED_RANDOM_PLATELETS	Liver_SOX6	LEUKOREDUCED_RANDOM_PLATELETS	immune	2291	0.63844	0.989996	-0.0100545	0.0213952	FALSE
TROPONIN_I	AdrenalGland_TGFB1	Troponin I.cardiac [Mass/volume] in Serum or Plasma	cardiovascular	337	0.638452	1.01699	0.0168495	0.0358261	FALSE
PSA	BrainSpinalCord_RSPO3	PSA serum/plasma	cancer	8336	0.639106	1.00422	0.0042131	0.00898382	FALSE
Prolne	Testis_IIL7R	Proline [Moles/volume] in Serum or Plasma	metabolic	405	0.639194	1.02244	0.0221904	0.0472946	FALSE
DHUD	WholeBlood_MYO1G	DHUD	metabolic	747	0.639427	0.98449	-0.0156317	0.0333516	FALSE
PSA.Fr	WholeBlood_CST7	Free PSA serum/plasma	cancer	650	0.639538	1.02613	0.0257919	0.055044	FALSE
ChromA	BrainFrontalCortex_DENND1C	Chromogranin A [Mass/volume] in Serum or Plasma	cancer	461	0.639672	1.02033	0.0201241	0.0429562	FALSE
Fructo	AdiposeSubcutaneous_ADIPOQ	Fructosamine [Moles/volume] in Serum or Plasma	metabolic	544	0.639765	1.0171	0.0169602	0.0362166	FALSE
AlbCnc	BrainSpinalCord_RSPO3	Albumin [Presence] in Urine	urinary	5704	0.639867	0.994085	-0.00593207	0.0126778	FALSE
CEosin	BrainCaudateBasalGanglia_FLT4	Eosinophils/100 leukocytes in Cerebral spinal fluid by Manual count	blood	1050	0.639909	0.987956	-0.0121167	0.0258924	FALSE
Neut	Liver_SOX6	Neutrophils [#/volume] in Blood	immune	28392	0.639996	0.997746	-0.00225673	0.00482507	FALSE
Tegret	Liver_SOX6	Carbamazepine serum/plasma	toxicology/pharmacology	360	0.640117	0.977554	-0.0227015	0.0485128	FALSE
Pralbu	AdiposeSubcutaneous_ADIPOQ	Prealbumin [Mass/volume] in Serum or Plasma	metabolic	6975	0.640468	0.994842	-0.00517103	0.0110713	FALSE
Trigs	BrainFrontalCortex_DENND1C	Triglyceride [Mass/volume] in Serum or Plasma	metabolic	32852	0.640738	0.997447	-0.00255596	0.005477	FALSE
SclAb	WholeBlood_CST7	SCL-70 extractable nuclear Ab [Units/volume] in Serum by Immunoassay	immune	1109	0.641221	0.98185	-0.0183166	0.0392956	FALSE
CO2	ArteryTibial_COTL1	Carbon dioxide serum/plasma	blood	66082	0.641257	0.998546	-0.00145553	0.00312382	FALSE
IRF	Testis_APOC1	Immature reticulocytes/Reticulocytes.total in Blood	blood	5917	0.641378	0.994573	-0.00544213	0.0116835	FALSE
Fructo	BrainCaudateBasalGanglia_FLT4	Fructosamine [Moles/volume] in Serum or Plasma	metabolic	544	0.641484	0.981746	-0.0184222	0.0395416	FALSE
PT.inr	WholeBlood_MYO1G	INR	blood	37116	0.641638	0.997519	-0.00248389	0.00533696	FALSE
DirLDL	Spleen_PLIN1	Cholesterol in LDL [Mass/volume] in Serum or Plasma by Direct assay	metabolic	5292	0.64184	1.00558	0.00556194	0.0119572	FALSE
NEUTRE	Testis_APOC1	Neutrophils/100 leukocytes in Blood by Automated count	immune	49526	0.641906	0.998178	-0.00182355	0.00392128	FALSE
OHPrln	Liver_SOX6	Hydroxyproline [Moles/volume] in Serum or Plasma	metabolic	402	0.642009	1.02188	0.0216461	0.0465249	FALSE
Chol	Testis_IIL7R	Cholesterol [Mass/volume] in Serum or Plasma	metabolic	32647	0.642358	1.00239	0.00239078	0.00514801	FALSE
ClSwt	BrainSpinalCord_PYHIN1	ClSwt	metabolic	395	0.642851	0.972555	-0.0278284	0.0599635	FALSE
Lym	BrainCaudateBasalGanglia_FLT4	Lymphocytes [#/volume] in Blood	immune	28156	0.642992	1.00222	0.00221676	0.0047824	FALSE
IPF	BrainFrontalCortex_DENND1C	Platelets reticulated/100 platelets in Blood by Automated count	blood	4921	0.643083	1.00677	0.00674515	0.0145551	FALSE
MaltsT	Liver_SOX6	Isomaltase [Enzymatic activity/mass] in Tissue	metabolic	359	0.643091	0.97586	-0.0244362	0.0526879	FALSE
MCV	WholeBlood_CST7	MCV [Entitic volume] by Automated count	blood	68696	0.64311	0.997936	-0.00206616	0.00445911	FALSE
FSH1	BrainCerebellum_TLR9	Follitropin [Units/volume] in Serum or Plasma	endocrine	3767	0.643127	1.00833	0.00829764	0.0179072	FALSE
SyMnCl	BrainCaudateBasalGanglia_FLT4	Mononuclear cells/100 leukocytes in Synovial fluid by Manual count	immune	978	0.643549	1.01176	0.0116919	0.0252585	FALSE
HIV.hi	BrainCaudateBasalGanglia_FLT4	HIV-hi	immune	146	0.643594	1.05397	0.0525594	0.113331	FALSE
Trnsfr	WholeBlood_MYO1G	Transferrin [Mass/volume] in Serum or Plasma	metabolic	1922	0.643703	1.0105	0.010447	0.0225832	FALSE
URBC	Liver_SOX6	Erythrocytes [#/area] in Urine sediment by Microscopy high power field	urinary	24697	0.643813	1.00221	0.00220608	0.00477115	FALSE
BASOPHIL.PERCENT	BrainSpinalCord_RSPO3	BASOPHIL PERCENT	immune	331	0.643824	1.02522	0.0249039	0.0538108	FALSE
HCVQNT	BrainCerebellum_TLR9	HCVQNT	immune	648	0.643859	0.9812	-0.0189789	0.0410326	FALSE
UKeto	BrainSpinalCord_PYHIN1	Ketones [Mass/volume] in Urine by Test strip	urinary	6265	0.643972	1.00478	0.00476609	0.0103123	FALSE
RBC	Spleen_PLIN1	Erythrocytes [#/volume] in Blood by Automated count	blood	3040	0.643998	0.99236	-0.00766956	0.016595	FALSE
SyMnCl	AdiposeSubcutaneous_ADIPOQ	Mononuclear cells/100 leukocytes in Synovial fluid by Manual count	immune	978	0.644007	0.988304	-0.0117653	0.0254523	FALSE
MPV	ArteryTibial_COTL1	Platelet mean volume [Entitic volume] in Blood by Automated count Platelet mean volume [Entitic volume] in Blood by Automated count	blood	49568	0.644009	1.00197	0.0019716	0.00426657	FALSE
FRONTAL.AXIS.INITIAL.40.MS	ArteryTibial_COTL1	FRONTAL AXIS INITIAL 40 MS	cardiovascular	7389	0.644095	0.994572	-0.00544306	0.0117815	FALSE
Mg	BrainSpinalCord_PYHIN1	Magnesium [Mass/volume] in Serum or Plasma	metabolic	22083	0.644268	1.00269	0.00269008	0.00582589	FALSE
Estrog	AdiposeSubcutaneous_ADIPOQ	Estrogen [Mass/volume] in Serum or Plasma by calculation	endocrine	154	0.644515	1.03648	0.0358323	0.0774889	FALSE
Serine	Lung_HLADQA1	Serine [Moles/volume] in Serum or Plasma	metabolic	405	0.644892	0.978193	-0.0220487	0.0478041	FALSE
O2Sat	BrainSpinalCord_RSPO3	Oxygen saturation Calculated from oxygen partial pressure in Arterial blood	blood	11007	0.64503	0.996359	-0.00364809	0.00791875	FALSE
CPlaCl	BrainSpinalCord_GREM1	Plasma cells/100 leukocytes in Cerebral spinal fluid by Manual count	blood	745	0.645045	0.986464	-0.0136286	0.0295729	FALSE
ClSwt	Spleen_PLIN1	ClSwt	metabolic	395	0.645319	1.02856	0.0281597	0.0611311	FALSE
Baso	Testis_IIL7R	Basophils [#/volume] in Blood	immune	27447	0.64573	0.997548	-0.002455	0.00534034	FALSE
Cl.WB	WholeBlood_MYO1G	Chloride [Moles/volume] in Blood	blood	7254	0.645747	0.994878	-0.00513467	0.0111697	FALSE
SGPT_ALT	WholeBlood_MYO1G	SGPT_ALT	metabolic	239	0.645764	1.03359	0.0330418	0.071786	FALSE
POCA1C	Spleen_FABP4	Hemoglobin A1c (Glycated)	blood	3541	0.645923	1.00721	0.00718859	0.0156453	FALSE
USpGr	Spleen_PLIN1	Specific gravity of Urine by Test strip	urinary	43362	0.6461	1.00177	0.00176442	0.00384247	FALSE
LDLCho	ArteryTibial_COTL1	Cholesterol in LDL [Mass/volume] in Serum or Plasma by calculation	metabolic	645	0.646104	0.982368	-0.0177896	0.0387234	FALSE
IPF	WholeBlood_CST7	Platelets reticulated/100 platelets in Blood by Automated count	blood	4921	0.646378	1.00865	0.00861389	0.0187737	FALSE
USpGr	BrainCerebellum_TLR9	Specific gravity of Urine by Test strip	urinary	43362	0.646491	0.998022	-0.00197998	0.00431703	FALSE
LEUKOREDUCED_RANDOM_PLATELETS	BrainCerebellum_TLR9	LEUKOREDUCED_RANDOM_PLATELETS	immune	2291	0.646525	1.0109	0.0108417	0.0236379	FALSE
IgM.Q	BrainCerebellum_TLR9	IgM [Mass/volume] in Serum or Plasma	immune	2227	0.646547	1.00955	0.0095088	0.0207332	FALSE
IgM.Q	BrainSpinalCord_RSPO3	IgM [Mass/volume] in Serum or Plasma	immune	2227	0.646764	0.991679	-0.00835573	0.018231	FALSE
PLATELET	Spleen_FABP4	PLATELET	blood	331	0.646785	0.976521	-0.0237588	0.0517988	FALSE
FRONTAL.AXIS.TERMINAL.40.MS	Liver_SOX6	FRONTAL AXIS TERMINAL 40 MS	cardiovascular	7463	0.646891	0.994361	-0.00565532	0.0123451	FALSE
Pralbu	WholeBlood_MYO1G	Prealbumin [Mass/volume] in Serum or Plasma	metabolic	6975	0.647023	0.994667	-0.00534684	0.0116763	FALSE
O2SatV	Testis_APOC1	Oxygen saturation Calculated from oxygen partial pressure in Venous blood	blood	8003	0.647042	0.994819	-0.00519471	0.0113448	FALSE
BAbs	WholeBlood_MYO1G	Basophils [#/volume] in Blood by Automated count	immune	26531	0.647104	1.00247	0.00246351	0.00538126	FALSE
HORIZONTAL.AXIS..INITIAL.40.MS	Lung_HLADQA1	QRS axis	cardiovascular	7347	0.647149	1.00572	0.00570095	0.0124544	FALSE
PCAct	BrainCaudateBasalGanglia_FLT4	Protein C [Units/volume] in Platelet poor plasma by Chromogenic method	blood	999	0.64719	1.01481	0.0147006	0.0321107	FALSE
Cl.WB	AdiposeSubcutaneous_ADIPOQ	Chloride [Moles/volume] in Blood	blood	7254	0.647383	1.00483	0.0048187	0.0105345	FALSE
SclAb	Testis_IIL7R	SCL-70 extractable nuclear Ab [Units/volume] in Serum by Immunoassay	immune	1109	0.647556	1.01323	0.0131404	0.0287356	FALSE
ACAIgA	Testis_IIL7R	Cardiolipin IgA Ab [Units/volume] in Serum by Immunoassay	immune	2028	0.647751	0.989764	-0.0102891	0.0225166	FALSE
LDL.C	WholeBlood_CST7	Cholesterol in LDL [Mass/volume] in Serum or Plasma by calculation	metabolic	30549	0.648041	0.99667	-0.00333509	0.00730595	FALSE
LA	AdiposeSubcutaneous_ADIPOQ	Lactate [Moles/volume] in Serum or Plasma	metabolic	10408	0.648096	1.00385	0.00384058	0.00841454	FALSE
HEMOGLOBIN	Liver_SOX6	HEMOGLOBIN	blood	693	0.648686	0.984798	-0.0153188	0.0336092	FALSE
MCH	Testis_IIL7R	MCH [Entitic mass] by Automated count	blood	68721	0.648727	1.00151	0.00151136	0.00331778	FALSE
WBC	Spleen_FABP4	Leukocytes [#/volume] in Blood by Automated count	immune	68687	0.648867	1.00158	0.00158224	0.00347486	FALSE
SU.Ure	BrainSpinalCord_PYHIN1	Urea nitrogen [Mass/volume] in Urine	urinary	2739	0.6489	0.992298	-0.00773167	0.0169799	FALSE
HEMOGLOBIN	AdrenalGland_TGFB1	HEMOGLOBIN	blood	693	0.649083	0.985476	-0.0146307	0.0321384	FALSE
CR.Day	BrainSpinalCord_RSPO3	Creatinine [Mass/time] in 24 hour Urine	kidney	858	0.649105	1.01413	0.0140276	0.0308185	FALSE
CR.Day	Testis_PKD1	Creatinine [Mass/time] in 24 hour Urine	kidney	858	0.649158	1.01428	0.014178	0.031154	FALSE
UWBC	Testis_APOC1	Leukocytes [#/area] in Urine sediment by Microscopy high power field	urinary	26160	0.649192	1.00283	0.00282397	0.00620801	FALSE
X3OHCot	WholeBlood_MYO1G	Trans-3-Hydroxycotinine [Mass/volume] in Serum or Plasma	toxicology/pharmacology	370	0.649542	0.980643	-0.0195463	0.0429789	FALSE
WHITE.BLOOD.CELLS	AdiposeSubcutaneous_ADIPOQ	WHITE BLOOD CELLS	immune	331	0.649637	1.02242	0.0221725	0.0487624	FALSE
CH50	AdrenalGland_TGFB1	Complement C3 [Mass/volume] in Serum or Plasma	immune	600	0.650307	0.980787	-0.0194002	0.0427721	FALSE
DHUD	Spleen_FABP4	DHUD	metabolic	747	0.65063	1.01485	0.0147389	0.0325309	FALSE
SGPT_ALT	Liver_SOX6	SGPT_ALT	metabolic	239	0.651378	0.967276	-0.0332709	0.0735334	FALSE
X25HyD2	BrainSpinalCord_PYHIN1	25-Hydroxycalciferol [Mass/volume] in Serum or Plasma	metabolic	3100	0.651491	1.00778	0.00774953	0.017155	FALSE
ProtUr	Testis_PKD1	ProtUr	urinary	117	0.651768	1.04426	0.0433092	0.0956753	FALSE
QRS.DURATION	BrainCerebellum_TLR9	QRS duration	cardiovascular	7482	0.651888	1.0058	0.00578464	0.0128218	FALSE
SyMnCl	AdrenalGland_TGFB1	Mononuclear cells/100 leukocytes in Synovial fluid by Manual count	immune	978	0.651948	1.01158	0.0115174	0.0255262	FALSE
IgG.Q	BrainFrontalCortex_DENND1C	IgG [Mass/volume] in Serum or Plasma	immune	3683	0.652075	1.00692	0.00689438	0.0152896	FALSE
LA	Lung_HLADQA1	Lactate [Moles/volume] in Serum or Plasma	metabolic	10408	0.652288	1.00408	0.00407609	0.00904591	FALSE
Monocy	AdiposeSubcutaneous_ADIPOQ	Monocytes [#/volume] in Blood by Manual count	immune	28144	0.652666	1.00221	0.00221143	0.00491356	FALSE
Eos	AdrenalGland_TGFB1	Eos	immune	27803	0.652707	0.997618	-0.00238438	0.0052985	FALSE
R.LPA	Testis_APOC1	Lipoprotein a [Mass/volume] in Serum or Plasma	metabolic	346	0.652782	0.972729	-0.0276494	0.0614005	FALSE
IGRE	BrainSpinalCord_GREM1	Immature granulocytes/100 leukocytes in Blood	immune	47690	0.653061	1.00193	0.00193066	0.00429497	FALSE
O2Sat	Testis_IIL7R	Oxygen saturation Calculated from oxygen partial pressure in Arterial blood	blood	11007	0.653137	0.99634	-0.00366646	0.00815819	FALSE
Cr24Hr	Testis_PKD1	Creatinine [Mass/time] in 24 hour Urine	kidney	1486	0.653254	1.01036	0.0103021	0.0229273	FALSE
FMALN	BrainSpinalCord_GREM1	Malignant cells/100 cells in Body fluid by Manual count	cancer	285	0.653264	0.988251	-0.0118187	0.0262791	FALSE
BUN	BrainCerebellum_TLR9	Urea nitrogen serum/plasma	metabolic	66183	0.653312	1.00185	0.00185145	0.00412197	FALSE
CLgOth	BrainCerebellum_TLR9	Unidentified cells/100 leukocytes in Body fluid	immune	827	0.653432	1.01619	0.016056	0.0357463	FALSE
HORIZONTAL.AXIS..TERMINAL.40.MS	Testis_PKD1	QRS axis	cardiovascular	7256	0.654194	1.00551	0.00549484	0.0122663	FALSE
URBC	BrainSpinalCord_RSPO3	Erythrocytes [#/area] in Urine sediment by Microscopy high power field	urinary	24697	0.654217	0.997942	-0.00206039	0.00459995	FALSE
Dimer	Spleen_FABP4	Dimer	blood	1136	0.654395	1.01348	0.0133934	0.0299103	FALSE
X25HyD3	BrainSpinalCord_PYHIN1	Calcidiol [Mass/volume] in Serum or Plasma	metabolic	10329	0.654458	0.995983	-0.00402558	0.00899388	FALSE
ClSwtL	BrainCerebellum_TLR9	Chloride [Moles/volume] in Sweat	metabolic	108	0.654634	1.05448	0.0530487	0.118198	FALSE
Trnsfr	BrainCerebellum_TLR9	Transferrin [Mass/volume] in Serum or Plasma	metabolic	1922	0.654668	1.01088	0.0108208	0.0241882	FALSE
HORIZONTAL.AXIS..TERMINAL.40.MS	BrainFrontalCortex_DENND1C	QRS axis	cardiovascular	7256	0.654687	0.994401	-0.00561429	0.0125521	FALSE
MaltsT	BrainSpinalCord_PYHIN1	Isomaltase [Enzymatic activity/mass] in Tissue	metabolic	359	0.654732	1.02419	0.0239	0.053397	FALSE
PCAct	Lung_HLADQA1	Protein C [Units/volume] in Platelet poor plasma by Chromogenic method	blood	999	0.654792	1.01457	0.0144626	0.0323365	FALSE
IGF_1_Z.score	BrainFrontalCortex_DENND1C	Insulin-like growth factor-I [Z-score] in Serum or Plasma	metabolic	147	0.654967	1.0441	0.0431596	0.0963585	FALSE
SU.Ure	Liver_SOX6	Urea nitrogen [Mass/volume] in Urine	urinary	2739	0.655124	0.992067	-0.00796467	0.0178298	FALSE
RRISK	Spleen_FABP4	RRISK	other	263	0.65517	0.970989	-0.0294403	0.0658419	FALSE
TCIcdt	WholeBlood_CST7	TCIcdt	immune	432	0.65544	1.02682	0.0264709	0.05928	FALSE
TC.HDL	WholeBlood_MYO1G	Cholesterol.total/Cholesterol in HDL [Molar ratio] in Serum or Plasma	metabolic	3993	0.655517	1.00659	0.00656403	0.0147128	FALSE
sn	Testis_PKD1	sn	other	2586	0.65564	1.0076	0.00757564	0.016986	FALSE
ACAIgA	WholeBlood_MYO1G	Cardiolipin IgA Ab [Units/volume] in Serum by Immunoassay	immune	2028	0.65571	1.01012	0.0100661	0.0225743	FALSE
BASOM	AdiposeSubcutaneous_ADIPOQ	Basophils/100 leukocytes in Blood by Manual count	immune	8256	0.656029	1.00471	0.00469605	0.010543	FALSE
SclAb	Liver_SOX6	SCL-70 extractable nuclear Ab [Units/volume] in Serum by Immunoassay	immune	1109	0.656353	1.01309	0.0130026	0.0292144	FALSE
LymAbs	BrainSpinalCord_RSPO3	Lymphocytes [#/volume] in Blood by Automated count	immune	27051	0.656478	0.997881	-0.00212148	0.00476967	FALSE
LipIdx	ArteryTibial_COTL1	Lipemic index of Serum or Plasma	metabolic	4849	0.65685	1.00593	0.00591469	0.0133126	FALSE
FRONTAL.AXIS.INITIAL.40.MS	Testis_IIL7R	FRONTAL AXIS INITIAL 40 MS	cardiovascular	7389	0.65711	0.994673	-0.00534158	0.0120326	FALSE
PenG	BrainCerebellum_TLR9	Penicillin G [Susceptibility] by Minimum inhibitory concentration (MIC)	immune	223	0.657183	0.967766	-0.0327652	0.0737206	FALSE
X56.16_percent_	Spleen_PLIN1	56+16#	immune	1181	0.657307	1.0124	0.0123193	0.027762	FALSE
Norep	BrainCerebellum_TLR9	Norepinephrine [Mass/time] in 24 hour Urine	urinary	308	0.65738	0.96936	-0.0311195	0.0700906	FALSE
MCV	Liver_SOX6	MCV [Entitic volume] by Automated count	blood	68696	0.657429	1.0015	0.00149473	0.00337055	FALSE
Trnsfr	ArteryTibial_COTL1	Transferrin [Mass/volume] in Serum or Plasma	metabolic	1922	0.657438	1.00979	0.00974321	0.0219678	FALSE
Depaka	ArteryTibial_COTL1	Valproate serum/plasma	toxicology/pharmacology	978	0.657473	1.01305	0.0129609	0.0292214	FALSE
BUN_CREATININE_RATIO	BrainSpinalCord_PYHIN1	Creatinine [Mass/volume] in Urine	metabolic	166	0.657616	1.03304	0.0325046	0.0731922	FALSE
CR.Day	BrainCerebellum_TLR9	Creatinine [Mass/time] in 24 hour Urine	kidney	858	0.657734	1.01548	0.0153621	0.0346616	FALSE
MONORE	Testis_PKD1	Monocytes/100 leukocytes in Blood by Automated count	immune	49497	0.657793	0.998183	-0.00181906	0.00410656	FALSE
X125DHy	BrainSpinalCord_RSPO3	Calcitriol [Mass/volume] in Serum or Plasma	metabolic	2866	0.657797	0.992888	-0.00713709	0.0161107	FALSE
SUCrea	Testis_IIL7R	Creatinine [Mass/volume] in Urine	urinary	8682	0.658122	0.995705	-0.00430449	0.00972716	FALSE
Ca	BrainCerebellum_TLR9	Calcium serum/plasma serum/plasma	metabolic	65908	0.658705	1.0016	0.0015961	0.00361349	FALSE
Theo	BrainSpinalCord_RSPO3	Theophylline [Mass/volume] in Serum or Plasma	toxicology/pharmacology	125	0.659016	1.03672	0.036062	0.0814969	FALSE
sz	ArteryTibial_COTL1	sz	other	490	0.659053	1.01783	0.0176686	0.0400195	FALSE
Neut	WholeBlood_CST7	Neutrophils [#/volume] in Blood	immune	28392	0.659257	0.997188	-0.00281629	0.00638696	FALSE
WBC	Testis_PKD1	Leukocytes [#/volume] in Blood by Automated count	immune	68687	0.65926	1.00147	0.00147027	0.00333441	FALSE
HCTWB	Testis_IIL7R	Hematocrit	blood	13193	0.659609	1.00339	0.00338901	0.00769419	FALSE
Test_percent_F	AdiposeSubcutaneous_ADIPOQ	Testosterone Free/Testosterone.total in Serum or Plasma	endocrine	390	0.659851	0.980097	-0.0201041	0.0456424	FALSE
IMMATURE_GRANULOCYTES	BrainSpinalCord_PYHIN1	IMMATURE_GRANULOCYTES	immune	978	0.659939	0.987572	-0.0125055	0.0284129	FALSE
GTT2Hr	Liver_SOX6	Glucose [Mass/volume] in Serum or Plasma --2 hours post 100 g glucose PO	metabolic	821	0.660149	0.984534	-0.0155871	0.0354357	FALSE
IMMATURE.GRANULOCYTES.PERCENT	AdiposeSubcutaneous_ADIPOQ	IMMATURE GRANULOCYTES PERCENT	immune	310	0.660206	0.977152	-0.0231133	0.052521	FALSE
Commen	WholeBlood_MYO1G	Commen	other	391	0.660229	1.01543	0.0153156	0.0348124	FALSE
ETOH	ArteryTibial_COTL1	Ethanol [Mass/volume] in Serum or Plasma	toxicology/pharmacology	537	0.660287	0.982001	-0.0181633	0.0413018	FALSE
BUN	BrainCaudateBasalGanglia_FLT4	Urea nitrogen serum/plasma	metabolic	66183	0.660449	1.00167	0.00166735	0.00379551	FALSE
X3OHCot	BrainFrontalCortex_DENND1C	Trans-3-Hydroxycotinine [Mass/volume] in Serum or Plasma	toxicology/pharmacology	370	0.660639	0.980681	-0.0195083	0.0443974	FALSE
Creat1	Spleen_FABP4	Creatinine [Mass/volume] in Urine	kidney	770	0.661231	1.0141	0.0140029	0.0319418	FALSE
CKMBRe	BrainFrontalCortex_DENND1C	Creatine kinase.MB [Mass/volume] in Serum or Plasma	cardiovascular	14390	0.661268	0.99639	-0.00361643	0.00825345	FALSE
F.ALB	Spleen_FABP4	Albumin [Mass/volume] in Body fluid	liver	447	0.66127	0.979099	-0.0211228	0.0481745	FALSE
MONOM	Testis_APOC1	Monocytes/100 leukocytes in Blood by Manual count	immune	10903	0.661371	1.00389	0.00387896	0.00885539	FALSE
MONORE	WholeBlood_CST7	Monocytes/100 leukocytes in Blood by Automated count	immune	49497	0.661414	0.997626	-0.00237653	0.0054263	FALSE
SU.Na	Liver_SOX6	Sodium [Moles/volume] in Urine	urinary	2764	0.661448	1.00757	0.0075426	0.017222	FALSE
HBSA.	Testis_APOC1	Hepatitis B virus surface Ab [Presence] in Serum	liver	2375	0.661496	0.991951	-0.00808138	0.0184547	FALSE
Serine	Testis_IIL7R	Serine [Moles/volume] in Serum or Plasma	metabolic	405	0.662038	1.01913	0.0189527	0.0433267	FALSE
UNBOUND_IRON_BINDING	Lung_HLADQA1	UNBOUND_IRON_BINDING	metabolic	166	0.662057	1.03656	0.0359046	0.0819834	FALSE
Theo	Liver_SOX6	Theophylline [Mass/volume] in Serum or Plasma	toxicology/pharmacology	125	0.662123	1.0369	0.036235	0.0826944	FALSE
ACHRBd	WholeBlood_CST7	ACHRBd	other	214	0.662174	1.02694	0.0265842	0.0607535	FALSE
Iron	AdrenalGland_TGFB1	Iron [Mass/volume] in Serum or Plasma	blood	16471	0.662231	0.996776	-0.00322937	0.00739252	FALSE
FSH1	Testis_PKD1	Follitropin [Units/volume] in Serum or Plasma	endocrine	3767	0.662565	0.992779	-0.00724695	0.0166059	FALSE
FSH1	WholeBlood_MYO1G	Follitropin [Units/volume] in Serum or Plasma	endocrine	3767	0.662592	1.00745	0.00742575	0.017017	FALSE
INTERNATIONAL.NORMALIZATION.RATIO	BrainCerebellum_TLR9	INTERNATIONAL NORMALIZATION RATIO	blood	580	0.662651	1.02005	0.0198468	0.0454695	FALSE
FTo.Cl	Spleen_FABP4	Cells Counted Total [#] in Body fluid	blood	3095	0.662722	0.994848	-0.00516485	0.0118406	FALSE
O2Sat	Liver_SOX6	Oxygen saturation Calculated from oxygen partial pressure in Arterial blood	blood	11007	0.662766	1.00366	0.00365524	0.00838148	FALSE
WBC	BrainCaudateBasalGanglia_FLT4	Leukocytes [#/volume] in Blood by Automated count	immune	68687	0.662833	0.998556	-0.00144542	0.00331512	FALSE
SerFol	Spleen_PLIN1	Folate [Mass/volume] in Serum or Plasma	metabolic	6415	0.662855	1.00529	0.00527273	0.0120935	FALSE
FRONTAL.AXIS.ST	WholeBlood_MYO1G	ST segment axis.horizontal plane	cardiovascular	7474	0.66292	0.994687	-0.00532671	0.01222	FALSE
Iron	Spleen_PLIN1	Iron [Mass/volume] in Serum or Plasma	blood	16471	0.662924	0.996896	-0.00310843	0.00713126	FALSE
Serine	BrainCerebellum_TLR9	Serine [Moles/volume] in Serum or Plasma	metabolic	405	0.663014	1.02215	0.0219103	0.0502427	FALSE
HORIZONTAL.AXIS..INITIAL.40.MS	BrainFrontalCortex_DENND1C	QRS axis	cardiovascular	7347	0.66308	0.994511	-0.00550371	0.0126324	FALSE
VancTr	WholeBlood_MYO1G	Vancomycin [Mass/volume] in Serum or Plasma	toxicology/pharmacology	793	0.663333	0.984341	-0.0157828	0.0362422	FALSE
Gluc	Spleen_PLIN1	Glucose lab	metabolic	66124	0.664183	1.00147	0.00147305	0.00339297	FALSE
CKMBRe	Spleen_PLIN1	Creatine kinase.MB [Mass/volume] in Serum or Plasma	cardiovascular	14390	0.664193	0.996684	-0.00332157	0.00765091	FALSE
Haptgl	BrainFrontalCortex_DENND1C	Haptoglobin [Mass/volume] in Serum or Plasma	blood	2606	0.664627	0.991278	-0.00875976	0.0202032	FALSE
HEMOGLOBIN	BrainSpinalCord_PYHIN1	HEMOGLOBIN	blood	693	0.664811	0.986209	-0.0138868	0.0320362	FALSE
T.HORIZONTAL.AXIS	Spleen_FABP4	T wave axis.horizontal plane Reference beat	cardiovascular	7369	0.664862	0.994361	-0.00565484	0.0130528	FALSE
Test_percent_F	ArteryTibial_COTL1	Testosterone Free/Testosterone.total in Serum or Plasma	endocrine	390	0.665071	0.978405	-0.0218312	0.0503875	FALSE
Leucne	Liver_SOX6	Leucine [Moles/volume] in Serum or Plasma	metabolic	407	0.665309	1.02026	0.0200543	0.0463229	FALSE
SomatC	BrainCaudateBasalGanglia_FLT4	SomatC	endocrine	955	0.665519	1.01307	0.0129865	0.0300306	FALSE
QRS.HORIZONTAL.AXIS	BrainSpinalCord_GREM1	QRS axis.horizontal plane Reference beat	cardiovascular	7352	0.665867	1.00545	0.00543149	0.0125774	FALSE
X56.16_percent_	Spleen_FABP4	56+16#	immune	1181	0.665956	0.986527	-0.0135649	0.0314138	FALSE
AN.GAP	AdiposeSubcutaneous_ADIPOQ	Anion gap serum/plasma	metabolic	65927	0.666617	1.0013	0.00130344	0.00302564	FALSE
PCAct	Spleen_PLIN1	Protein C [Units/volume] in Platelet poor plasma by Chromogenic method	blood	999	0.667026	0.98681	-0.0132778	0.0308526	FALSE
FPlaCl	BrainSpinalCord_GREM1	Plasma cells/100 leukocytes in Body fluid	blood	780	0.667028	0.993626	-0.00639397	0.0148559	FALSE
UWBC	ArteryTibial_COTL1	Leukocytes [#/area] in Urine sediment by Microscopy high power field	urinary	26160	0.667072	1.00255	0.00255038	0.00592872	FALSE
VMA	BrainFrontalCortex_DENND1C	VMA	other	273	0.667252	1.02552	0.0251987	0.0585444	FALSE
ClSwtL	AdrenalGland_TGFB1	Chloride [Moles/volume] in Sweat	metabolic	108	0.667309	0.949342	-0.0519863	0.120549	FALSE
TC.HDL	BrainFrontalCortex_DENND1C	Cholesterol.total/Cholesterol in HDL [Molar ratio] in Serum or Plasma	metabolic	3993	0.667509	1.00626	0.00623918	0.0145232	FALSE
FBaso	Testis_APOC1	Basophils/100 leukocytes in Body fluid by Manual count	immune	1072	0.667697	0.989208	-0.0108509	0.025268	FALSE
EoAbs	Spleen_FABP4	EoAbs	immune	26530	0.667843	0.997602	-0.0024009	0.00559501	FALSE
Amyl	Lung_HLADQA1	Amylase [Enzymatic activity/volume] in Serum or Plasma	metabolic	8736	0.66799	1.00458	0.0045696	0.0106537	FALSE
G.Sub3	ArteryTibial_COTL1	IgG subclass 3 [Mass/volume] in Serum	immune	336	0.668154	1.02429	0.0240044	0.0559439	FALSE
Pralbu	ArteryTibial_COTL1	Prealbumin [Mass/volume] in Serum or Plasma	metabolic	6975	0.668185	1.0049	0.00488986	0.0114074	FALSE
FRONTAL.AXIS.ST	Testis_PKD1	ST segment axis.horizontal plane	cardiovascular	7474	0.668223	1.00516	0.00514759	0.0120101	FALSE
SMAb	Testis_IIL7R	Smith extractable nuclear Ab [Units/volume] in Serum by Immunoassay	immune	1003	0.668314	1.0124	0.0123212	0.028748	FALSE
TRPI	BrainSpinalCord_RSPO3	Troponin I.cardiac [Mass/volume] in Serum or Plasma	cardiovascular	11307	0.668736	0.99669	-0.0033156	0.00774862	FALSE
TstPBy	Spleen_FABP4	TstPBy	endocrine	15056	0.66891	1.0034	0.00339614	0.00794136	FALSE
LYMPRE	WholeBlood_CST7	Lymphocytes/100 leukocytes in Blood by Automated count	immune	49425	0.66907	0.99781	-0.00219233	0.00512913	FALSE
Myelo	Liver_SOX6	Myelocytes/100 leukocytes in Blood by Manual count	immune	7864	0.66945	1.00505	0.00503551	0.011795	FALSE
GlutAc	BrainSpinalCord_PYHIN1	Glutamate [Moles/volume] in Serum or Plasma	metabolic	416	0.669717	1.02038	0.0201733	0.0472606	FALSE
B2Mcg	BrainCaudateBasalGanglia_FLT4	Beta-2-Microglobulin [Mass/volume] in Serum or Plasma	immune	409	0.669933	0.979267	-0.0209505	0.0491148	FALSE
TRPI	Testis_PKD1	Troponin I.cardiac [Mass/volume] in Serum or Plasma	cardiovascular	11307	0.670454	0.996495	-0.00351115	0.00825111	FALSE
VWFAg	Testis_APOC1	VWFAg	other	291	0.670599	1.02539	0.0250709	0.0588815	FALSE
UKeto	Spleen_PLIN1	Ketones [Mass/volume] in Urine by Test strip	urinary	6265	0.671109	0.995569	-0.00444059	0.0104572	FALSE
WBCrt	AdrenalGland_TGFB1	Creatinine [Mass/volume] in Blood	blood	7395	0.671191	0.995221	-0.00479023	0.0112836	FALSE
SclAb	Lung_HLADQA1	SCL-70 extractable nuclear Ab [Units/volume] in Serum by Immunoassay	immune	1109	0.671277	1.01255	0.0124761	0.0293893	FALSE
FSH1	BrainFrontalCortex_DENND1C	Follitropin [Units/volume] in Serum or Plasma	endocrine	3767	0.671547	1.00716	0.00713942	0.0168359	FALSE
BNP	Testis_IIL7R	Natriuretic peptide B [Mass/volume] in Serum or Plasma	cardiovascular	12329	0.671812	0.996468	-0.00353819	0.00835124	FALSE
NtAbs	BrainCaudateBasalGanglia_FLT4	NtAbs	immune	27036	0.672312	0.9979	-0.00210181	0.00496904	FALSE
Prolac	Testis_APOC1	Prolactin [Mass/volume] in Serum or Plasma	endocrine	2932	0.672421	1.00769	0.00766034	0.0181151	FALSE
Test_percent_F	BrainCaudateBasalGanglia_FLT4	Testosterone Free/Testosterone.total in Serum or Plasma	endocrine	390	0.672481	1.0216	0.0213745	0.0505211	FALSE
FMALN	AdiposeSubcutaneous_ADIPOQ	Malignant cells/100 cells in Body fluid by Manual count	cancer	285	0.672788	0.988731	-0.0113334	0.0268063	FALSE
Iron	BrainSpinalCord_PYHIN1	Iron [Mass/volume] in Serum or Plasma	blood	16471	0.672868	0.996976	-0.00302862	0.00717304	FALSE
P.S.Ac	BrainCaudateBasalGanglia_FLT4	P-S-Ac	blood	974	0.673254	0.987077	-0.0130072	0.030836	FALSE
UNBOUND_IRON_BINDING	Testis_APOC1	UNBOUND_IRON_BINDING	metabolic	166	0.673288	1.03608	0.0354434	0.0838948	FALSE
Iron	ArteryTibial_COTL1	Iron [Mass/volume] in Serum or Plasma	blood	16471	0.673353	0.99695	-0.0030545	0.00724575	FALSE
MONOCYTE.PERCENT	Testis_IIL7R	MONOCYTE PERCENT	immune	332	0.673357	1.02266	0.0224078	0.0531067	FALSE
MPV	AdrenalGland_TGFB1	Platelet mean volume [Entitic volume] in Blood by Automated count Platelet mean volume [Entitic volume] in Blood by Automated count	blood	49568	0.673492	0.998173	-0.00182852	0.00433955	FALSE
AFPTum	BrainSpinalCord_RSPO3	Alpha-1-fetoprotein.tumor marker [Mass/volume] in Serum or Plasma	cancer	2894	0.67359	0.993314	-0.00670835	0.0159241	FALSE
GTT3Hr	BrainFrontalCortex_DENND1C	Glucose [Mass/volume] in Serum or Plasma --3 hours post 100 g glucose PO	metabolic	650	0.673642	1.01703	0.0168911	0.040088	FALSE
TBil	Testis_PKD1	Total Bilirubin serum/plasma	metabolic	60126	0.673696	1.00137	0.00136597	0.00324394	FALSE
FMALN	WholeBlood_CST7	Malignant cells/100 cells in Body fluid by Manual count	cancer	285	0.67374	0.986313	-0.0137811	0.0326967	FALSE
BUN	Testis_APOC1	Urea nitrogen serum/plasma	metabolic	66183	0.674083	1.00163	0.00162715	0.00386908	FALSE
SMAb	Testis_APOC1	Smith extractable nuclear Ab [Units/volume] in Serum by Immunoassay	immune	1003	0.674377	1.01278	0.0126956	0.0302079	FALSE
Norep	Testis_APOC1	Norepinephrine [Mass/time] in 24 hour Urine	urinary	308	0.674451	0.974466	-0.0258661	0.0615169	FALSE
CPK	Spleen_PLIN1	CPK	cardiovascular	18109	0.674619	1.00219	0.0021874	0.00521029	FALSE
SU.Na	Testis_APOC1	Sodium [Moles/volume] in Urine	urinary	2764	0.674713	0.992817	-0.00720875	0.0171746	FALSE
I.WBC	Liver_SOX6	Leukocytes [#/volume] in Blood by Automated count	immune	1047	0.674791	0.988845	-0.0112174	0.026727	FALSE
FRONTAL.AXIS.P	WholeBlood_CST7	P wave axis	cardiovascular	7102	0.675094	0.993064	-0.00696058	0.016605	FALSE
Fbrngn	Testis_APOC1	Fibrinogen [Mass/volume] in Platelet poor plasma by Coagulation assay	blood	6213	0.675261	0.994469	-0.00554654	0.0132389	FALSE
ChromA	BrainSpinalCord_PYHIN1	Chromogranin A [Mass/volume] in Serum or Plasma	cancer	461	0.675609	0.984634	-0.0154857	0.0369817	FALSE
INTERNATIONAL.NORMALIZATION.RATIO	Spleen_PLIN1	INTERNATIONAL NORMALIZATION RATIO	blood	580	0.675854	0.982746	-0.0174046	0.0416033	FALSE
MONOM	Spleen_FABP4	Monocytes/100 leukocytes in Blood by Manual count	immune	10903	0.676068	0.996211	-0.00379587	0.00908439	FALSE
LYMPRE	BrainSpinalCord_PYHIN1	Lymphocytes/100 leukocytes in Blood by Automated count	immune	49425	0.676399	0.998459	-0.00154177	0.00369389	FALSE
Tyrosn	BrainFrontalCortex_DENND1C	Tyrosine [Moles/volume] in Serum or Plasma	metabolic	406	0.676473	0.978904	-0.0213222	0.0510593	FALSE
CBil	BrainCaudateBasalGanglia_FLT4	Bilirubin.conjugated [Mass/volume] in Serum or Plasma	liver	25472	0.676486	0.997408	-0.00259583	0.00622101	FALSE
Prolne	Testis_APOC1	Proline [Moles/volume] in Serum or Plasma	metabolic	405	0.676857	0.978701	-0.0215292	0.0516198	FALSE
CBil	Testis_IIL7R	Bilirubin.conjugated [Mass/volume] in Serum or Plasma	liver	25472	0.677178	1.00256	0.00255459	0.00613609	FALSE
Leucne	BrainSpinalCord_PYHIN1	Leucine [Moles/volume] in Serum or Plasma	metabolic	407	0.67735	0.981947	-0.018218	0.0437518	FALSE
ViARet	Spleen_PLIN1	Retinol [Mass/volume] in Serum or Plasma	metabolic	2135	0.677403	0.990873	-0.00916845	0.022036	FALSE
Ptn	Lung_HLADQA1	Phenytoin serum/plasma	toxicology/pharmacology	707	0.677601	1.01657	0.0164352	0.0395158	FALSE
TstPBy	AdrenalGland_TGFB1	TstPBy	endocrine	15056	0.677774	0.996867	-0.00313823	0.00755269	FALSE
IGRE	BrainSpinalCord_RSPO3	Immature granulocytes/100 leukocytes in Blood	immune	47690	0.678033	0.998255	-0.00174642	0.0042067	FALSE
RBCFol	Testis_APOC1	Folate [Mass/volume] in Red Blood Cells	metabolic	4805	0.678338	1.00599	0.00597331	0.0144019	FALSE
CLgOth	Lung_HLADQA1	Unidentified cells/100 leukocytes in Body fluid	immune	827	0.678518	0.986319	-0.0137754	0.033223	FALSE
CPKTot	Testis_IIL7R	Creatine kinase [Enzymatic activity/volume] in Serum or Plasma	cardiovascular	8158	0.678542	0.997061	-0.00294334	0.00710149	FALSE
PCO2	BrainCerebellum_TLR9	Carbon dioxide [Partial pressure] in Arterial blood	blood	149	0.678811	0.964699	-0.035939	0.0865987	FALSE
TProSe	BrainSpinalCord_PYHIN1	Protein serum/plasma	metabolic	34283	0.678947	1.00187	0.00187242	0.0045238	FALSE
Test_percent_F	Testis_PKD1	Testosterone Free/Testosterone.total in Serum or Plasma	endocrine	390	0.679005	0.978886	-0.0213399	0.0515275	FALSE
CA2729	AdrenalGland_TGFB1	Cancer Ag 27-29 [Units/volume] in Serum or Plasma	cancer	157	0.679007	1.03795	0.0372432	0.0898107	FALSE
Commen	WholeBlood_CST7	Commen	other	391	0.679475	1.0201	0.0199046	0.0481364	FALSE
HORIZONTAL.AXIS..INITIAL.40.MS	BrainSpinalCord_PYHIN1	QRS axis	cardiovascular	7347	0.679664	1.00488	0.00486477	0.0117809	FALSE
R.LPA	BrainSpinalCord_PYHIN1	Lipoprotein a [Mass/volume] in Serum or Plasma	metabolic	346	0.679817	1.02319	0.0229212	0.0554886	FALSE
Baso	Lung_HLADQA1	Basophils [#/volume] in Blood	immune	27447	0.680728	1.00228	0.00227809	0.00553641	FALSE
VitEGm	Spleen_FABP4	Beta+gamma tocopherol [Mass/volume] in Serum or Plasma	metabolic	961	0.680747	0.986917	-0.0131695	0.0319981	FALSE
T.HORIZONTAL.AXIS	AdiposeSubcutaneous_ADIPOQ	T wave axis.horizontal plane Reference beat	cardiovascular	7369	0.680893	1.00484	0.00482336	0.0117282	FALSE
TROPONIN_I	WholeBlood_MYO1G	Troponin I.cardiac [Mass/volume] in Serum or Plasma	cardiovascular	337	0.681152	1.01664	0.0165009	0.0401223	FALSE
CR.Day	WholeBlood_MYO1G	Creatinine [Mass/time] in 24 hour Urine	kidney	858	0.681244	0.987632	-0.0124453	0.0302872	FALSE
UricA	BrainSpinalCord_PYHIN1	Urate [Mass/volume] in Serum or Plasma	urinary	10568	0.681286	1.00372	0.00371128	0.00903605	FALSE
IMMATURE_GRANULOCYTES	Testis_IIL7R	IMMATURE_GRANULOCYTES	immune	978	0.682074	0.988302	-0.011767	0.0287168	FALSE
QRS.DURATION	BrainFrontalCortex_DENND1C	QRS duration	cardiovascular	7482	0.682155	0.995047	-0.00496569	0.012125	FALSE
FPlaCl	BrainCaudateBasalGanglia_FLT4	Plasma cells/100 leukocytes in Body fluid	blood	780	0.682162	0.99372	-0.00630017	0.0153786	FALSE
EOSIAB	AdiposeSubcutaneous_ADIPOQ	Eosinophils [#/volume] in Blood by Automated count	immune	32012	0.682167	1.00199	0.00198382	0.00484434	FALSE
ProtUr	BrainSpinalCord_GREM1	ProtUr	urinary	117	0.682242	1.03252	0.0320013	0.0779374	FALSE
VWFAg	WholeBlood_MYO1G	VWFAg	other	291	0.682781	1.02652	0.0261703	0.0639692	FALSE
SGPT_ALT	BrainSpinalCord_RSPO3	SGPT_ALT	metabolic	239	0.682813	1.03073	0.0302626	0.0739617	FALSE
ANGL	Spleen_FABP4	Clot angle in Blood by Thromboelastography	blood	760	0.682869	1.01467	0.0145671	0.0356415	FALSE
Estrog	BrainSpinalCord_GREM1	Estrogen [Mass/volume] in Serum or Plasma by calculation	endocrine	154	0.682908	0.965859	-0.0347369	0.0848548	FALSE
FRONTAL.AXIS.INITIAL.40.MS	BrainCaudateBasalGanglia_FLT4	FRONTAL AXIS INITIAL 40 MS	cardiovascular	7389	0.682991	1.00495	0.00493481	0.0120833	FALSE
Serine	Spleen_FABP4	Serine [Moles/volume] in Serum or Plasma	metabolic	405	0.683115	1.01964	0.0194468	0.0476027	FALSE
WBC	BrainCerebellum_TLR9	Leukocytes [#/volume] in Blood by Automated count	immune	68687	0.683177	0.998534	-0.00146724	0.003595	FALSE
HIV.hi	Testis_PKD1	HIV-hi	immune	146	0.683214	0.95739	-0.0435445	0.106465	FALSE
pH.Ven	WholeBlood_CST7	pH of Venous blood	kidney	9056	0.683547	1.00545	0.00543729	0.0133384	FALSE
PenG	WholeBlood_CST7	Penicillin G [Susceptibility] by Minimum inhibitory concentration (MIC)	immune	223	0.683878	1.03964	0.0388787	0.0953486	FALSE
PSARfx	WholeBlood_CST7	PSA serum/plasma	cancer	198	0.684176	0.961269	-0.0395015	0.0969544	FALSE
Amyl	AdrenalGland_TGFB1	Amylase [Enzymatic activity/volume] in Serum or Plasma	metabolic	8736	0.6842	1.00424	0.00423474	0.0104111	FALSE
CBil	Testis_APOC1	Bilirubin.conjugated [Mass/volume] in Serum or Plasma	liver	25472	0.684958	1.00258	0.00257572	0.00634865	FALSE
PSA.Fr	Spleen_PLIN1	Free PSA serum/plasma	cancer	650	0.685029	1.01608	0.0159561	0.0393205	FALSE
SUCrea	Liver_SOX6	Creatinine [Mass/volume] in Urine	urinary	8682	0.685033	0.99597	-0.00403778	0.00995462	FALSE
PSA.To	Spleen_PLIN1	PSA-To	cancer	257	0.685332	1.02598	0.025645	0.0632137	FALSE
Trigs	Spleen_PLIN1	Triglyceride [Mass/volume] in Serum or Plasma	metabolic	32852	0.685398	0.99791	-0.0020917	0.00516326	FALSE
Monocy	BrainSpinalCord_RSPO3	Monocytes [#/volume] in Blood by Manual count	immune	28144	0.685463	1.00201	0.00200306	0.00494553	FALSE
Leiden	Lung_HLADQA1	Protein C inhibitor [Mass/volume] in Platelet poor plasma by Immunoassay	blood	944	0.685511	0.987019	-0.0130658	0.0322547	FALSE
C3	AdrenalGland_TGFB1	Complement C3 [Mass/volume] in Serum or Plasma	immune	3905	0.685638	1.0062	0.00618109	0.015269	FALSE
AFPTum	Liver_SOX6	Alpha-1-fetoprotein.tumor marker [Mass/volume] in Serum or Plasma	cancer	2894	0.685981	0.993185	-0.0068386	0.0169123	FALSE
UricA	BrainCaudateBasalGanglia_FLT4	Urate [Mass/volume] in Serum or Plasma	urinary	10568	0.686013	1.0038	0.0037915	0.00937833	FALSE
lev	AdiposeSubcutaneous_ADIPOQ	lev	other	507	0.68607	0.985482	-0.0146241	0.0361594	FALSE
F7Act	ArteryTibial_COTL1	Coagulation factor VII activity actual/normal in Platelet poor plasma by Coagulation assay	blood	104	0.686296	1.03607	0.0354337	0.0874388	FALSE
RBCFol	AdrenalGland_TGFB1	Folate [Mass/volume] in Red Blood Cells	metabolic	4805	0.686575	1.00562	0.00560203	0.0138825	FALSE
FEosin	BrainSpinalCord_PYHIN1	Eosinophils/100 leukocytes in Body fluid by Manual count	immune	1669	0.68664	1.00817	0.00813555	0.0201629	FALSE
Hm	BrainSpinalCord_PYHIN1	Hm	other	3075	0.686776	1.00649	0.00646883	0.0160409	FALSE
BASOM	BrainSpinalCord_PYHIN1	Basophils/100 leukocytes in Blood by Manual count	immune	8256	0.686834	1.00428	0.00426884	0.0105882	FALSE
VWFAg	Spleen_PLIN1	VWFAg	other	291	0.686864	1.02373	0.023452	0.0581153	FALSE
WBC	AdrenalGland_TGFB1	Leukocytes [#/volume] in Blood by Automated count	immune	68687	0.686946	0.998677	-0.00132396	0.00328522	FALSE
CR.Day	Spleen_FABP4	Creatinine [Mass/time] in 24 hour Urine	kidney	858	0.687692	0.987402	-0.0126776	0.0315263	FALSE
ACAIgM	Spleen_PLIN1	Cardiolipin IgM Ab [Units/volume] in Serum by Immunoassay	immune	2299	0.687735	1.00825	0.00821487	0.0204359	FALSE
Mg	BrainCaudateBasalGanglia_FLT4	Magnesium [Mass/volume] in Serum or Plasma	metabolic	22083	0.687852	1.00245	0.00244965	0.00609703	FALSE
SyMnCl	Testis_APOC1	Mononuclear cells/100 leukocytes in Synovial fluid by Manual count	immune	978	0.687925	1.01035	0.0102988	0.025632	FALSE
BGL	BrainSpinalCord_PYHIN1	Beta globulin [Mass/volume] in Serum or Plasma by Electrophoresis	immune	354	0.688037	0.980602	-0.019589	0.048745	FALSE
MaltsT	Spleen_FABP4	Isomaltase [Enzymatic activity/mass] in Tissue	metabolic	359	0.688048	0.975804	-0.024493	0.0609514	FALSE
Vanco1	Testis_PKD1	Vancomycin [Mass/volume] in Serum or Plasma	toxicology/pharmacology	7845	0.6883	1.00444	0.0044288	0.0110395	FALSE
RDWSD	Spleen_FABP4	Erythrocyte distribution width [Entitic volume] by Automated count	blood	61257	0.688501	0.998417	-0.00158432	0.00395198	FALSE
TProSe	BrainSpinalCord_RSPO3	Protein serum/plasma	metabolic	34283	0.688846	0.998141	-0.00186091	0.00464734	FALSE
MBRat	ArteryTibial_COTL1	Creatine kinase.MB/Creatine kinase.total in Serum or Plasma	cardiovascular	14153	0.688959	1.0032	0.00319208	0.00797468	FALSE
RRISK	Testis_PKD1	RRISK	other	263	0.690147	0.977831	-0.0224184	0.056169	FALSE
NEUTM	ArteryTibial_COTL1	Polymorphonuclear cells/100 leukocytes in Body fluid by Manual count	immune	10986	0.690372	0.996583	-0.00342235	0.00859109	FALSE
GluWB	Spleen_FABP4	Glucose [Mass/volume] in Blood	blood	14705	0.6905	0.996835	-0.00317028	0.00796185	FALSE
BUN_CREATININE_RATIO	BrainCerebellum_TLR9	Creatinine [Mass/volume] in Urine	metabolic	166	0.690568	1.03952	0.0387559	0.0971668	FALSE
Monocy	Liver_SOX6	Monocytes [#/volume] in Blood by Manual count	immune	28144	0.690626	1.00204	0.00203519	0.00511342	FALSE
RDW.SD	ArteryTibial_COTL1	RDW SD	blood	333	0.690645	0.978365	-0.0218727	0.054909	FALSE
Aldo.P	BrainCaudateBasalGanglia_FLT4	Aldosterone [Mass/volume] in Serum or Plasma	endocrine	1234	0.690754	1.00933	0.00928314	0.0233287	FALSE
Neut	BrainCerebellum_TLR9	Neutrophils [#/volume] in Blood	immune	28392	0.690932	1.00207	0.00206888	0.00520349	FALSE
BBTAb	Testis_PKD1	Borrelia burgdorferi Ab [Units/volume] in Serum by Immunoassay	toxicology/pharmacology	1045	0.691232	0.988737	-0.0113269	0.0285101	FALSE
X56.16_percent_	BrainSpinalCord_PYHIN1	56+16#	immune	1181	0.691308	0.989164	-0.0108953	0.0274317	FALSE
PCO2	AdiposeSubcutaneous_ADIPOQ	Carbon dioxide [Partial pressure] in Arterial blood	blood	149	0.691332	1.02873	0.0283253	0.0711833	FALSE
QtfNIL	Testis_APOC1	Gamma interferon background [Units/volume] in Blood by Immunoassay	immune	2231	0.691507	0.991751	-0.00828285	0.0208708	FALSE
TestFr	AdrenalGland_TGFB1	Testosterone Free [Mass/volume] in Serum or Plasma	endocrine	1952	0.691622	0.992818	-0.00720815	0.0181696	FALSE
HPLCA2	BrainSpinalCord_PYHIN1	Hemoglobin A2/Hemoglobin.total in Blood	blood	681	0.691742	0.987267	-0.0128144	0.0323054	FALSE
C4Quan	ArteryTibial_COTL1	Complement C4 [Mass/volume] in Serum or Plasma	immune	3902	0.69175	0.994086	-0.00593148	0.0149592	FALSE
GluWB	WholeBlood_MYO1G	Glucose [Mass/volume] in Blood	blood	14705	0.692274	0.996972	-0.00303273	0.00766271	FALSE
ClSwtL	WholeBlood_MYO1G	Chloride [Moles/volume] in Sweat	metabolic	108	0.692281	1.04504	0.0440596	0.110975	FALSE
HIV.hi	Lung_HLADQA1	HIV-hi	immune	146	0.692405	0.956165	-0.0448246	0.113056	FALSE
TT4	Testis_APOC1	Thyroxine (T4) [Mass/volume] in Serum or Plasma	endocrine	4318	0.692452	0.994109	-0.00590834	0.0149368	FALSE
EOSIA	AdiposeSubcutaneous_ADIPOQ	Eosinophils [#/volume] in Blood by Automated count	immune	32335	0.692518	1.00188	0.00187767	0.00474826	FALSE
sn	Testis_APOC1	sn	other	2586	0.692588	1.00659	0.00656582	0.0166059	FALSE
I.WBC	Testis_PKD1	Leukocytes [#/volume] in Blood by Automated count	immune	1047	0.692978	0.988499	-0.011568	0.0292914	FALSE
LipIdx	WholeBlood_CST7	Lipemic index of Serum or Plasma	metabolic	4849	0.693126	0.992983	-0.00704203	0.0178442	FALSE
ANGL	ArteryTibial_COTL1	Clot angle in Blood by Thromboelastography	blood	760	0.693135	0.986831	-0.0132569	0.0335824	FALSE
TRPI	Liver_SOX6	Troponin I.cardiac [Mass/volume] in Serum or Plasma	cardiovascular	11307	0.693868	1.00323	0.003223	0.00818807	FALSE
ProTim	ArteryTibial_COTL1	ProTim	blood	244	0.693893	0.977129	-0.023137	0.0587118	FALSE
FEosin	Testis_PKD1	Eosinophils/100 leukocytes in Body fluid by Manual count	immune	1669	0.694044	0.991197	-0.00884188	0.0224731	FALSE
GTT50g	Spleen_PLIN1	GTT50g	metabolic	2510	0.694098	0.992689	-0.0073382	0.0186559	FALSE
ACHRBd	BrainSpinalCord_RSPO3	ACHRBd	other	214	0.694204	1.01564	0.0155161	0.0394075	FALSE
TBil	Liver_SOX6	Total Bilirubin serum/plasma	metabolic	60126	0.694317	1.00127	0.00127381	0.00324121	FALSE
LYMPM	BrainFrontalCortex_DENND1C	Lymphocytes/100 leukocytes in Blood by Manual count	immune	11282	0.694322	1.0034	0.00339888	0.0086484	FALSE
SyMnCl	BrainCerebellum_TLR9	Mononuclear cells/100 leukocytes in Synovial fluid by Manual count	immune	978	0.695074	1.011	0.0109389	0.0278986	FALSE
Mg	Testis_IIL7R	Magnesium [Mass/volume] in Serum or Plasma	metabolic	22083	0.695079	0.997652	-0.00235081	0.00599731	FALSE
NormeU	BrainCaudateBasalGanglia_FLT4	Normetanephrine [Mass/time] in 24 hour Urine	urinary	405	0.695215	0.98033	-0.0198662	0.0506688	FALSE
F.ALB	BrainCaudateBasalGanglia_FLT4	Albumin [Mass/volume] in Body fluid	liver	447	0.69522	0.982348	-0.0178096	0.0454275	FALSE
D25OHT	Testis_PKD1	Calcitriol [Mass/volume] in Serum or Plasma	metabolic	19704	0.69536	1.00261	0.00260904	0.00666255	FALSE
Genta	Testis_APOC1	Gentamicin [Mass/volume] in Serum or Plasma	toxicology/pharmacology	735	0.695488	1.01714	0.016995	0.0434015	FALSE
G.Indx	BrainSpinalCord_RSPO3	IgG clearance/Albumin clearance [Ratio] in Serum and CSF	immune	592	0.695688	0.984764	-0.0153534	0.0392325	FALSE
BAbs	BrainCaudateBasalGanglia_FLT4	Basophils [#/volume] in Blood by Automated count	immune	26531	0.695739	0.997924	-0.00207786	0.00531309	FALSE
PSARfx	ArteryTibial_COTL1	PSA serum/plasma	cancer	198	0.6958	1.02611	0.0257786	0.0658262	FALSE
IgA	Testis_APOC1	IgA [Mass/volume] in Serum or Plasma	immune	8148	0.695893	1.00447	0.00445982	0.0114096	FALSE
ProTim	BrainFrontalCortex_DENND1C	ProTim	blood	244	0.696019	0.974369	-0.0259655	0.0663746	FALSE
Creat	AdiposeSubcutaneous_ADIPOQ	Creatinine [Mass/volume] in Blood Creatinine [Mass/volume] in Blood	kidney	66724	0.696359	1.00137	0.00136679	0.00350242	FALSE
IMMATURE.GRANULOCYTES.PERCENT	AdrenalGland_TGFB1	IMMATURE GRANULOCYTES PERCENT	immune	310	0.69666	1.0239	0.0236157	0.0605194	FALSE
AngioC	WholeBlood_CST7	Angiotensin converting enzyme [Enzymatic activity/volume] in Serum or Plasma	cardiovascular	797	0.696756	0.982951	-0.017196	0.0441095	FALSE
BUN	BrainFrontalCortex_DENND1C	Urea nitrogen serum/plasma	metabolic	66183	0.696827	0.998491	-0.00150999	0.00387566	FALSE
PR.INTERVAL	Testis_PKD1	PP interval mean	cardiovascular	7227	0.696835	0.995104	-0.00490766	0.0125963	FALSE
Norep	AdiposeSubcutaneous_ADIPOQ	Norepinephrine [Mass/time] in 24 hour Urine	urinary	308	0.696939	0.976108	-0.0241819	0.0620302	FALSE
EOSIRE	WholeBlood_MYO1G	Eosinophils %	immune	32371	0.69713	1.00205	0.00205045	0.00526837	FALSE
CaIo	BrainCaudateBasalGanglia_FLT4	Calcium.ionized [Mass/volume] in Blood	metabolic	17339	0.697169	0.99734	-0.00266378	0.00684509	FALSE
GTT2Hr	Testis_IIL7R	Glucose [Mass/volume] in Serum or Plasma --2 hours post 100 g glucose PO	metabolic	821	0.697551	0.986071	-0.014027	0.0360806	FALSE
HCVQNT	Lung_HLADQA1	HCVQNT	immune	648	0.697763	1.01522	0.0151059	0.0388807	FALSE
Theo	BrainFrontalCortex_DENND1C	Theophylline [Mass/volume] in Serum or Plasma	toxicology/pharmacology	125	0.697863	1.0364	0.0357526	0.0918517	FALSE
BGL	BrainSpinalCord_RSPO3	Beta globulin [Mass/volume] in Serum or Plasma by Electrophoresis	immune	354	0.697884	1.02049	0.0202846	0.0522114	FALSE
TProt	BrainSpinalCord_RSPO3	Tau protein [Presence] in Body fluid	blood	47235	0.69831	1.00151	0.00150833	0.00389141	FALSE
TROPONIN_I	Testis_PKD1	Troponin I.cardiac [Mass/volume] in Serum or Plasma	cardiovascular	337	0.698343	1.01631	0.0161826	0.0417178	FALSE
T.WAVE.AXIS	Spleen_FABP4	T wave axis	cardiovascular	7476	0.698427	1.00497	0.00495516	0.0127889	FALSE
TTcont	BrainFrontalCortex_DENND1C	TTcont	other	242	0.698559	0.977086	-0.0231807	0.0597808	FALSE
MonAbs	WholeBlood_CST7	MonAbs	immune	27047	0.698677	0.997503	-0.00250029	0.00645885	FALSE
G.Indx	Spleen_PLIN1	IgG clearance/Albumin clearance [Ratio] in Serum and CSF	immune	592	0.698869	1.01404	0.0139433	0.0360252	FALSE
X56.16.	Testis_PKD1	56+16%	other	1106	0.699219	0.988888	-0.0111743	0.0289133	FALSE
CR.Day	Testis_APOC1	Creatinine [Mass/time] in 24 hour Urine	kidney	858	0.699338	1.01203	0.0119605	0.0309581	FALSE
X25HyD2	Testis_APOC1	25-Hydroxycalciferol [Mass/volume] in Serum or Plasma	metabolic	3100	0.69938	1.00708	0.00705688	0.0182729	FALSE
VD25	BrainCaudateBasalGanglia_FLT4	Calcitriol [Mass/volume] in Serum or Plasma	metabolic	3511	0.699752	0.994038	-0.00598021	0.0155053	FALSE
Cort.S	Spleen_FABP4	Cortisol [Mass/volume] in Serum or Plasma	endocrine	6811	0.699848	1.00467	0.00465853	0.0120831	FALSE
CBlsts	Spleen_FABP4	Blasts/100 leukocytes in Cerebral spinal fluid by Manual count	blood	756	0.700126	1.01197	0.0119035	0.030894	FALSE
BASOM	BrainSpinalCord_GREM1	Basophils/100 leukocytes in Blood by Manual count	immune	8256	0.700172	1.00418	0.00417299	0.0108361	FALSE
HCVQNT	Liver_SOX6	HCVQNT	immune	648	0.700503	0.985487	-0.0146195	0.037991	FALSE
Gest	Testis_IIL7R	Gest	ob/gyn	720	0.700541	1.01396	0.013868	0.0360445	FALSE
Hm	Lung_HLADQA1	Hm	other	3075	0.700561	1.00651	0.00648679	0.0168663	FALSE
MCV	Spleen_FABP4	MCV [Entitic volume] by Automated count	blood	68696	0.700702	1.00135	0.00135307	0.00352018	FALSE
ACTH	BrainSpinalCord_PYHIN1	Corticotropin [Mass/volume] in Plasma	endocrine	1600	0.700725	1.00816	0.0081255	0.0211375	FALSE
Uurob	BrainCaudateBasalGanglia_FLT4	Urobilinogen [Presence] in Urine by Test strip	urinary	501	0.700763	0.984469	-0.0156531	0.0407084	FALSE
Cort.S	Testis_APOC1	Cortisol [Mass/volume] in Serum or Plasma	endocrine	6811	0.70081	0.995474	-0.00453634	0.0118059	FALSE
PSA.To	Testis_IIL7R	PSA-To	cancer	257	0.701173	1.02384	0.0235565	0.0613141	FALSE
Uurob	Lung_HLADQA1	Urobilinogen [Presence] in Urine by Test strip	urinary	501	0.701401	1.01625	0.016121	0.0420195	FALSE
GlutAc	Spleen_FABP4	Glutamate [Moles/volume] in Serum or Plasma	metabolic	416	0.701523	0.980751	-0.0194364	0.0506761	FALSE
SedRat	BrainCaudateBasalGanglia_FLT4	Erythrocyte sedimentation rate by Westergren method	blood	11311	0.701616	1.00358	0.0035776	0.00933735	FALSE
EOSIA	BrainSpinalCord_RSPO3	Eosinophils [#/volume] in Blood by Automated count	immune	32335	0.701726	0.99817	-0.00183161	0.00478235	FALSE
HPylAE	AdrenalGland_TGFB1	Helicobacter pylori Ab [Units/volume] in Serum by Immunoassay	immune	614	0.702535	0.985065	-0.0150481	0.0393841	FALSE
RDWSD	BrainCerebellum_TLR9	Erythrocyte distribution width [Entitic volume] by Automated count	blood	61257	0.702622	1.00157	0.0015647	0.00409839	FALSE
ClSwtL	BrainCaudateBasalGanglia_FLT4	Chloride [Moles/volume] in Sweat	metabolic	108	0.702624	1.05173	0.0504352	0.13169	FALSE
HBSA.	Spleen_PLIN1	Hepatitis B virus surface Ab [Presence] in Serum	liver	2375	0.702959	1.00668	0.00666126	0.0174664	FALSE
UrPro	Spleen_FABP4	Protein [Mass/volume] in Urine by Test strip	urinary	18910	0.703087	1.00273	0.00272886	0.0071593	FALSE
ATRIAL.RATE	Liver_SOX6	P wave Atrium by EKG	cardiovascular	7494	0.703446	1.00407	0.00406524	0.0106787	FALSE
SU.Ure	Testis_APOC1	Urea nitrogen [Mass/volume] in Urine	urinary	2739	0.703689	1.00694	0.00692047	0.0181933	FALSE
Pralbu	Testis_IIL7R	Prealbumin [Mass/volume] in Serum or Plasma	metabolic	6975	0.703767	0.995722	-0.00428685	0.0112736	FALSE
SU.K	Testis_PKD1	Potassium [Moles/volume] in Urine	urinary	520	0.703976	0.985776	-0.0143264	0.0376836	FALSE
SedRat	Spleen_PLIN1	Erythrocyte sedimentation rate by Westergren method	blood	11311	0.704252	0.99653	-0.00347627	0.00915781	FALSE
TProt	Spleen_PLIN1	Tau protein [Presence] in Body fluid	blood	47235	0.70429	1.00147	0.00147321	0.00388157	FALSE
LDLCho	Testis_PKD1	Cholesterol in LDL [Mass/volume] in Serum or Plasma by calculation	metabolic	645	0.704586	0.984803	-0.0153139	0.0403732	FALSE
Chol	BrainSpinalCord_PYHIN1	Cholesterol [Mass/volume] in Serum or Plasma	metabolic	32647	0.704657	0.998116	-0.0018856	0.0049746	FALSE
PCAct	Testis_APOC1	Protein C [Units/volume] in Platelet poor plasma by Chromogenic method	blood	999	0.704846	1.01264	0.0125581	0.0331438	FALSE
UGrCst	BrainSpinalCord_PYHIN1	Granular casts [#/area] in Urine sediment by Microscopy high power field	urinary	1108	0.70503	1.00904	0.00900228	0.0237754	FALSE
Aldo.P	AdrenalGland_TGFB1	Aldosterone [Mass/volume] in Serum or Plasma	endocrine	1234	0.705065	0.99165	-0.00838501	0.0221485	FALSE
UpH	BrainCerebellum_TLR9	pH of Urine by Test strip	urinary	43473	0.705107	0.998298	-0.00170359	0.00450163	FALSE
CALCULATED_MEAN_GLUCOSE	WholeBlood_CST7	CALCULATED_MEAN_GLUCOSE	metabolic	306	0.705217	0.969785	-0.0306806	0.0810235	FALSE
RBC	Testis_PKD1	Erythrocytes [#/volume] in Blood by Automated count	blood	3040	0.705297	1.00659	0.00656816	0.0173662	FALSE
BILIRUBIN._CONJUGATED	BrainFrontalCortex_DENND1C	Bilirubin.conjugated [Mass/volume] in Serum or Plasma	liver	161	0.705405	1.03219	0.0316789	0.083633	FALSE
Eos	Testis_IIL7R	Eos	immune	27803	0.70561	1.00199	0.0019885	0.00526389	FALSE
ClSwtR	BrainSpinalCord_GREM1	Chloride [Moles/volume] in Sweat	metabolic	111	0.705712	0.954307	-0.04677	0.123478	FALSE
BNP	WholeBlood_MYO1G	Natriuretic peptide B [Mass/volume] in Serum or Plasma	cardiovascular	12329	0.70603	1.00325	0.00324697	0.00860805	FALSE
Estrog	Testis_PKD1	Estrogen [Mass/volume] in Serum or Plasma by calculation	endocrine	154	0.706299	1.03173	0.0312394	0.0827275	FALSE
BILIRUBIN._CONJUGATED	Testis_IIL7R	Bilirubin.conjugated [Mass/volume] in Serum or Plasma	liver	161	0.706525	1.02999	0.0295538	0.0783349	FALSE
SclAb	BrainFrontalCortex_DENND1C	SCL-70 extractable nuclear Ab [Units/volume] in Serum by Immunoassay	immune	1109	0.706643	1.01131	0.0112444	0.0298682	FALSE
TTAIgA	AdiposeSubcutaneous_ADIPOQ	Tissue transglutaminase IgA Ab [Units/volume] in Serum by Immunoassay	immune	1673	0.707012	1.00848	0.00844226	0.0224566	FALSE
VD25	Lung_HLADQA1	Calcitriol [Mass/volume] in Serum or Plasma	metabolic	3511	0.707202	0.994007	-0.00601146	0.0160029	FALSE
G.Sub3	Testis_APOC1	IgG subclass 3 [Mass/volume] in Serum	immune	336	0.707424	0.978934	-0.0212915	0.0566786	FALSE
RRISK	BrainFrontalCortex_DENND1C	RRISK	other	263	0.707531	1.02277	0.0225168	0.0599474	FALSE
EoAbs	ArteryTibial_COTL1	EoAbs	immune	26530	0.707685	1.00194	0.00194289	0.00518143	FALSE
Fbrngn	Spleen_PLIN1	Fibrinogen [Mass/volume] in Platelet poor plasma by Coagulation assay	blood	6213	0.707805	0.995398	-0.00461231	0.0123053	FALSE
IMMATURE.GRANULOCYTES.ABSOLUTE.COUNT	ArteryTibial_COTL1	IMMATURE GRANULOCYTES ABSOLUTE COUNT	immune	310	0.708007	1.02209	0.0218483	0.0582778	FALSE
AN.GAP	Testis_IIL7R	Anion gap serum/plasma	metabolic	65927	0.708041	0.99883	-0.00117037	0.00312524	FALSE
Phos	AdrenalGland_TGFB1	Phosphate	metabolic	18442	0.708443	1.00238	0.00238038	0.00636543	FALSE
ScrasT	Testis_IIL7R	Sucrase [Enzymatic activity/mass] in Tissue	metabolic	359	0.708923	0.978869	-0.0213571	0.0571634	FALSE
HORIZONTAL.AXIS..TERMINAL.40.MS	BrainCerebellum_TLR9	QRS axis	cardiovascular	7256	0.709023	0.995075	-0.00493761	0.0132311	FALSE
TROPONIN_I	Liver_SOX6	Troponin I.cardiac [Mass/volume] in Serum or Plasma	cardiovascular	337	0.709049	1.01509	0.0149742	0.0400954	FALSE
Theo	Lung_HLADQA1	Theophylline [Mass/volume] in Serum or Plasma	toxicology/pharmacology	125	0.709103	1.0345	0.0339175	0.0906771	FALSE
N.M_Cr	BrainFrontalCortex_DENND1C	Metanephrine/Creatinine [Mass Ratio] in 24 hour Urine	urinary	393	0.709191	0.981183	-0.0189964	0.0508979	FALSE
Blasts	Testis_PKD1	Blasts/100 leukocytes in Blood by Manual count	blood	1682	0.709202	1.00897	0.00893058	0.0239431	FALSE
Phnyln	Testis_PKD1	Phenylalanine [Moles/volume] in Serum or Plasma	metabolic	407	0.709929	0.98094	-0.0192444	0.0517013	FALSE
CNeut	WholeBlood_MYO1G	Neutrophils/100 leukocytes in Cerebral spinal fluid by Manual count	immune	1795	0.710032	0.990113	-0.00993573	0.0267181	FALSE
Commen	AdiposeSubcutaneous_ADIPOQ	Commen	other	391	0.710258	0.987588	-0.0124901	0.0335942	FALSE
Uurob	BrainCerebellum_TLR9	Urobilinogen [Presence] in Urine by Test strip	urinary	501	0.710453	1.01724	0.0170938	0.0460171	FALSE
TTAIgA	BrainSpinalCord_PYHIN1	Tissue transglutaminase IgA Ab [Units/volume] in Serum by Immunoassay	immune	1673	0.710918	0.991057	-0.00898315	0.0242337	FALSE
P.S.Ac	Testis_PKD1	P-S-Ac	blood	974	0.711086	1.01163	0.0115593	0.0311984	FALSE
Sirol	Spleen_FABP4	Sirolimus [Mass/volume] in Blood	toxicology/pharmacology	286	0.711197	1.02093	0.0207118	0.055881	FALSE
RBCFol	Spleen_PLIN1	Folate [Mass/volume] in Red Blood Cells	metabolic	4805	0.711394	0.994924	-0.0050888	0.0137533	FALSE
C4Quan	BrainSpinalCord_GREM1	Complement C4 [Mass/volume] in Serum or Plasma	immune	3902	0.711772	1.00559	0.00557562	0.0150894	FALSE
OHPrln	AdrenalGland_TGFB1	Hydroxyproline [Moles/volume] in Serum or Plasma	metabolic	402	0.711863	1.01694	0.0168027	0.0454586	FALSE
HORIZONTAL.AXIS..INITIAL.40.MS	Testis_APOC1	QRS axis	cardiovascular	7347	0.71204	0.995323	-0.00468811	0.0127004	FALSE
LA	Testis_APOC1	Lactate [Moles/volume] in Serum or Plasma	metabolic	10408	0.712404	0.996625	-0.00338036	0.00916983	FALSE
ClSwt	Testis_PKD1	ClSwt	metabolic	395	0.712467	0.975937	-0.0243575	0.0660415	FALSE
RETHE	WholeBlood_CST7	Hemoglobin [Entitic mass] in Reticulocytes	blood	4850	0.71267	0.993207	-0.00681635	0.0185079	FALSE
RePRA	BrainSpinalCord_GREM1	RePRA	toxicology/pharmacology	507	0.712709	1.01363	0.0135393	0.0367484	FALSE
TCIcdt	Liver_SOX6	TCIcdt	immune	432	0.712825	1.01564	0.0155209	0.0421401	FALSE
IgA	Spleen_FABP4	IgA [Mass/volume] in Serum or Plasma	immune	8148	0.713249	1.00435	0.00434208	0.0118149	FALSE
A1Anti	BrainFrontalCortex_DENND1C	Alpha 1 antitrypsin [Mass/volume] in Serum or Plasma	other	1839	0.713504	0.99133	-0.0087075	0.0237125	FALSE
VitaB6	BrainCerebellum_TLR9	Pyridoxine [Mass/volume] in Serum or Plasma	metabolic	1898	0.714198	0.990689	-0.00935426	0.0255386	FALSE
Quant_TB2...NIL	BrainSpinalCord_GREM1	Quant_TB2(-)NIL	immune	511	0.714634	1.01285	0.012771	0.0349077	FALSE
UUrob	AdrenalGland_TGFB1	Urobilinogen [Presence] in Urine by Test strip	urinary	18358	0.714654	1.0024	0.00240051	0.00656561	FALSE
X56.16.	ArteryTibial_COTL1	56+16%	other	1106	0.715506	1.01022	0.0101668	0.0278873	FALSE
RETHE	Lung_HLADQA1	Hemoglobin [Entitic mass] in Reticulocytes	blood	4850	0.715832	1.0052	0.00519034	0.014257	FALSE
SGPT_ALT	BrainCaudateBasalGanglia_FLT4	SGPT_ALT	metabolic	239	0.716027	1.02692	0.0265662	0.0729364	FALSE
FBlsts	BrainCaudateBasalGanglia_FLT4	Blasts/100 leukocytes in Body fluid by Manual count	immune	775	0.716428	1.00372	0.00371099	0.0102126	FALSE
NtAbs	ArteryTibial_COTL1	NtAbs	immune	27036	0.716541	0.998229	-0.00177279	0.00488251	FALSE
Tegret	Testis_PKD1	Carbamazepine serum/plasma	toxicology/pharmacology	360	0.716656	1.01822	0.0180521	0.0496988	FALSE
RBC	WholeBlood_MYO1G	Erythrocytes [#/volume] in Blood by Automated count	blood	3040	0.716729	0.993816	-0.00620344	0.0170956	FALSE
G.Sub3	WholeBlood_MYO1G	IgG subclass 3 [Mass/volume] in Serum	immune	336	0.716832	1.02218	0.0219384	0.0604334	FALSE
URBC	WholeBlood_CST7	Erythrocytes [#/area] in Urine sediment by Microscopy high power field	urinary	24697	0.716839	0.997719	-0.00228328	0.0062954	FALSE
Amm	ArteryTibial_COTL1	Ammonia [Moles/volume] in Plasma	metabolic	3273	0.717182	0.993936	-0.00608232	0.01679	FALSE
BASORE	BrainFrontalCortex_DENND1C	Basophils/100 leukocytes in Blood by Automated count	immune	49449	0.717185	1.00158	0.00157747	0.00435495	FALSE
Thyrgb	WholeBlood_CST7	Thyroglobulin [Mass/volume] in Serum or Plasma	endocrine	1059	0.717385	1.01397	0.0138745	0.0383218	FALSE
SU.Na	Spleen_FABP4	Sodium [Moles/volume] in Urine	urinary	2764	0.71739	0.993663	-0.00635737	0.0175625	FALSE
BASOPHIL.PERCENT	BrainCaudateBasalGanglia_FLT4	BASOPHIL PERCENT	immune	331	0.71754	1.01967	0.0194815	0.0538053	FALSE
MPV	BrainCaudateBasalGanglia_FLT4	Platelet mean volume [Entitic volume] in Blood by Automated count Platelet mean volume [Entitic volume] in Blood by Automated count	blood	49568	0.717626	1.00159	0.00158563	0.0043846	FALSE
FRONTAL.AXIS.TERMINAL.40.MS	BrainCaudateBasalGanglia_FLT4	FRONTAL AXIS TERMINAL 40 MS	cardiovascular	7463	0.717925	0.995547	-0.00446245	0.0123529	FALSE
IRF	Lung_HLADQA1	Immature reticulocytes/Reticulocytes.total in Blood	blood	5917	0.718414	1.0042	0.00419605	0.0116364	FALSE
Myelo	Testis_IIL7R	Myelocytes/100 leukocytes in Blood by Manual count	immune	7864	0.718431	0.995878	-0.00413071	0.0114561	FALSE
IMMATURE_GRANULOCYTES	BrainFrontalCortex_DENND1C	IMMATURE_GRANULOCYTES	immune	978	0.718465	0.98907	-0.0109903	0.0304765	FALSE
IGRE	AdrenalGland_TGFB1	Immature granulocytes/100 leukocytes in Blood	immune	47690	0.718632	0.998453	-0.00154808	0.00429675	FALSE
PSA	BrainFrontalCortex_DENND1C	PSA serum/plasma	cancer	8336	0.718681	0.996627	-0.00337877	0.00937938	FALSE
USpGr	Testis_PKD1	Specific gravity of Urine by Test strip	urinary	43362	0.718739	0.998552	-0.00144859	0.00402221	FALSE
IgM.Q	Spleen_PLIN1	IgM [Mass/volume] in Serum or Plasma	immune	2227	0.718817	1.0065	0.00648165	0.0180003	FALSE
N.M_Cr	BrainSpinalCord_GREM1	Metanephrine/Creatinine [Mass Ratio] in 24 hour Urine	urinary	393	0.719195	0.982695	-0.0174569	0.0485176	FALSE
PCAct	WholeBlood_CST7	Protein C [Units/volume] in Platelet poor plasma by Chromogenic method	blood	999	0.719382	0.984596	-0.0155238	0.043195	FALSE
EstUn	Spleen_PLIN1	Estriol (E3).unconjugated [Mass/volume] in Serum or Plasma	endocrine	612	0.719482	1.01378	0.0136848	0.0380851	FALSE
CPmylo	WholeBlood_CST7	Promyelocytes/100 leukocytes in Cerebral spinal fluid by Manual count	immune	754	0.719903	1.01283	0.0127489	0.0355392	FALSE
Serine	Testis_PKD1	Serine [Moles/volume] in Serum or Plasma	metabolic	405	0.719936	0.982297	-0.0178612	0.0497797	FALSE
CRP	Testis_PKD1	C reactive protein [Mass/volume] in Serum or Plasma	immune	21370	0.720017	1.00253	0.00253128	0.00706193	FALSE
Iron	BrainCerebellum_TLR9	Iron [Mass/volume] in Serum or Plasma	blood	16471	0.720172	0.997113	-0.00289098	0.00807008	FALSE
Thyrgb	Liver_SOX6	Thyroglobulin [Mass/volume] in Serum or Plasma	endocrine	1059	0.721066	1.01067	0.010611	0.0297119	FALSE
GluWB	BrainSpinalCord_GREM1	Glucose [Mass/volume] in Blood	blood	14705	0.721252	0.997326	-0.00267735	0.00750395	FALSE
GluWB	Testis_PKD1	Glucose [Mass/volume] in Blood	blood	14705	0.721443	1.00276	0.00275231	0.00771955	FALSE
Fbrngn	WholeBlood_MYO1G	Fibrinogen [Mass/volume] in Platelet poor plasma by Coagulation assay	blood	6213	0.721744	1.00463	0.00461646	0.0129623	FALSE
CRP	BrainCaudateBasalGanglia_FLT4	C reactive protein [Mass/volume] in Serum or Plasma	immune	21370	0.72177	0.997516	-0.00248704	0.00698411	FALSE
USpGr	BrainCaudateBasalGanglia_FLT4	Specific gravity of Urine by Test strip	urinary	43362	0.72187	0.998584	-0.00141711	0.00398106	FALSE
QRS.HORIZONTAL.AXIS	WholeBlood_MYO1G	QRS axis.horizontal plane Reference beat	cardiovascular	7352	0.721945	0.995417	-0.00459389	0.0129088	FALSE
URBC	Testis_IIL7R	Erythrocytes [#/area] in Urine sediment by Microscopy high power field	urinary	24697	0.722326	0.998334	-0.00166695	0.00469094	FALSE
USpGr	WholeBlood_CST7	Specific gravity of Urine by Test strip	urinary	43362	0.72252	0.99812	-0.00188163	0.00529894	FALSE
Trigs	AdiposeSubcutaneous_ADIPOQ	Triglyceride [Mass/volume] in Serum or Plasma	metabolic	32852	0.722677	0.998194	-0.00180803	0.00509466	FALSE
CLgOth	ArteryTibial_COTL1	Unidentified cells/100 leukocytes in Body fluid	immune	827	0.722875	1.01109	0.0110291	0.0310905	FALSE
CH50	Testis_IIL7R	Complement C3 [Mass/volume] in Serum or Plasma	immune	600	0.723101	0.985745	-0.0143574	0.0405018	FALSE
RDW.CV	Spleen_FABP4	RDW CV	blood	332	0.723386	1.01831	0.0181427	0.0512139	FALSE
X3OHCot	AdiposeSubcutaneous_ADIPOQ	Trans-3-Hydroxycotinine [Mass/volume] in Serum or Plasma	toxicology/pharmacology	370	0.723408	1.01752	0.0173713	0.0490452	FALSE
ProtUr	Testis_APOC1	ProtUr	urinary	117	0.723451	0.971537	-0.0288763	0.0813767	FALSE
HgbA1C	AdrenalGland_TGFB1	Hemoglobin A1c (Glycated) Hemoglobin A1c (Glycated)	metabolic	23162	0.723534	0.997818	-0.00218454	0.0061755	FALSE
SyMnCl	WholeBlood_CST7	Mononuclear cells/100 leukocytes in Synovial fluid by Manual count	immune	978	0.723622	0.988079	-0.0119929	0.0339045	FALSE
MCHC	Liver_SOX6	MCHC [Mass/volume] by Automated count	blood	57734	0.723675	1.00129	0.00129174	0.00365358	FALSE
HORIZONTAL.AXIS..TERMINAL.40.MS	Spleen_PLIN1	QRS axis	cardiovascular	7256	0.723783	0.995889	-0.00411939	0.0116557	FALSE
Schd	BrainCerebellum_TLR9	Schd	toxicology/pharmacology	4563	0.724232	1.00541	0.00539699	0.0152963	FALSE
IMMATURE.GRANULOCYTES.ABSOLUTE.COUNT	AdrenalGland_TGFB1	IMMATURE GRANULOCYTES ABSOLUTE COUNT	immune	310	0.724465	1.02127	0.0210512	0.0596629	FALSE
SomatC	AdiposeSubcutaneous_ADIPOQ	SomatC	endocrine	955	0.72482	0.990093	-0.00995619	0.0282742	FALSE
ProTim	WholeBlood_MYO1G	ProTim	blood	244	0.724891	1.02187	0.0216389	0.0614104	FALSE
LA	Liver_SOX6	Lactate [Moles/volume] in Serum or Plasma	metabolic	10408	0.725008	1.00315	0.0031436	0.00893616	FALSE
Cr24Hr	BrainSpinalCord_RSPO3	Creatinine [Mass/time] in 24 hour Urine	kidney	1486	0.725119	1.00789	0.00786309	0.0223578	FALSE
HgbA1C	WholeBlood_CST7	Hemoglobin A1c (Glycated) Hemoglobin A1c (Glycated)	metabolic	23162	0.725227	1.0029	0.00289384	0.00823315	FALSE
VitaB6	AdiposeSubcutaneous_ADIPOQ	Pyridoxine [Mass/volume] in Serum or Plasma	metabolic	1898	0.725279	0.992484	-0.00754483	0.0214668	FALSE
Prolne	AdrenalGland_TGFB1	Proline [Moles/volume] in Serum or Plasma	metabolic	405	0.725337	1.01745	0.0173011	0.0492083	FALSE
Eos	Liver_SOX6	Eos	immune	27803	0.725531	0.99811	-0.00189152	0.00538772	FALSE
B2Mcg	Testis_APOC1	Beta-2-Microglobulin [Mass/volume] in Serum or Plasma	immune	409	0.725577	1.01818	0.0180143	0.0512838	FALSE
TRPI	ArteryTibial_COTL1	Troponin I.cardiac [Mass/volume] in Serum or Plasma	cardiovascular	11307	0.725585	0.997213	-0.00279106	0.00795144	FALSE
O2SatV	AdiposeSubcutaneous_ADIPOQ	Oxygen saturation Calculated from oxygen partial pressure in Venous blood	blood	8003	0.725668	1.00369	0.00368031	0.010488	FALSE
TTcont	Spleen_FABP4	TTcont	other	242	0.725909	0.978151	-0.0220911	0.0629356	FALSE
HPylAE	Testis_APOC1	Helicobacter pylori Ab [Units/volume] in Serum by Immunoassay	immune	614	0.726333	1.01442	0.0143164	0.0408838	FALSE
AlbCnc	WholeBlood_CST7	Albumin [Presence] in Urine	urinary	5704	0.726402	0.993846	-0.00617291	0.0176402	FALSE
MONOCYTE.PERCENT	Testis_PKD1	MONOCYTE PERCENT	immune	332	0.72653	1.01901	0.0188328	0.0537993	FALSE
AntDNA	WholeBlood_CST7	DNA double strand Ab [Units/volume] in Serum	immune	2438	0.726568	0.990302	-0.00974547	0.0278653	FALSE
SMAb	Testis_PKD1	Smith extractable nuclear Ab [Units/volume] in Serum by Immunoassay	immune	1003	0.726616	0.989796	-0.0102564	0.0293266	FALSE
G.Indx	WholeBlood_MYO1G	IgG clearance/Albumin clearance [Ratio] in Serum and CSF	immune	592	0.726918	1.0146	0.0144983	0.0414951	FALSE
FMonMc	Spleen_PLIN1	Mononuclear cells [#/volume] in Body fluid by Manual count	immune	1858	0.726973	0.992892	-0.00713298	0.0204261	FALSE
TTcont	Testis_IIL7R	TTcont	other	242	0.727405	1.02179	0.0215598	0.0617734	FALSE
DHEA.S	ArteryTibial_COTL1	Dehydroepiandrosterone sulfate (DHEA-S) [Mass/volume] in Serum or Plasma	endocrine	1068	0.727555	0.989743	-0.0103096	0.0295851	FALSE
R.LPA	BrainCaudateBasalGanglia_FLT4	Lipoprotein a [Mass/volume] in Serum or Plasma	metabolic	346	0.727626	0.979604	-0.0206069	0.0591163	FALSE
AngioC	Testis_IIL7R	Angiotensin converting enzyme [Enzymatic activity/volume] in Serum or Plasma	cardiovascular	797	0.727792	0.988691	-0.0113739	0.032666	FALSE
CR.Day	Lung_HLADQA1	Creatinine [Mass/time] in 24 hour Urine	kidney	858	0.727818	0.989116	-0.0109437	0.0314341	FALSE
FLgOth	AdiposeSubcutaneous_ADIPOQ	Unidentified cells/100 leukocytes in Body fluid	blood	882	0.727923	0.989631	-0.0104229	0.0299507	FALSE
BASORE	BrainCerebellum_TLR9	Basophils/100 leukocytes in Blood by Automated count	immune	49449	0.728142	1.00161	0.00160885	0.00462844	FALSE
MCHC	ArteryTibial_COTL1	MCHC [Mass/volume] by Automated count	blood	57734	0.728189	1.00124	0.001236	0.00355645	FALSE
BUN	Testis_PKD1	Urea nitrogen serum/plasma	metabolic	66183	0.728341	1.00133	0.00132864	0.00382526	FALSE
MONORE	Spleen_FABP4	Monocytes/100 leukocytes in Blood by Automated count	immune	49497	0.728524	0.99852	-0.00148133	0.00426784	FALSE
Nornic	WholeBlood_MYO1G	Nornicotine [Mass/volume] in Urine	urinary	289	0.728962	0.982638	-0.0175144	0.0504937	FALSE
UrPro	WholeBlood_MYO1G	Protein [Mass/volume] in Urine by Test strip	urinary	18910	0.728996	1.00241	0.00240921	0.00695365	FALSE
IctIdx	BrainFrontalCortex_DENND1C	Icteric index of Serum or Plasma	metabolic	4841	0.729134	1.00481	0.00479922	0.0138587	FALSE
IgEQnt	Testis_PKD1	IgE [Mass/volume] in Serum	immune	1845	0.729135	0.994058	-0.00595971	0.0172082	FALSE
CALCULATED_MEAN_GLUCOSE	AdiposeSubcutaneous_ADIPOQ	CALCULATED_MEAN_GLUCOSE	metabolic	306	0.729417	0.98252	-0.0176348	0.0509328	FALSE
Chol	BrainSpinalCord_GREM1	Cholesterol [Mass/volume] in Serum or Plasma	metabolic	32647	0.72968	0.998211	-0.00179103	0.00518306	FALSE
POCA1C	Testis_IIL7R	Hemoglobin A1c (Glycated)	blood	3541	0.729708	1.00511	0.00509572	0.014747	FALSE
G.Sub2	Liver_SOX6	IgG subclass 2 [Mass/volume] in Serum	immune	336	0.729933	0.980398	-0.0197969	0.0572967	FALSE
URBC	AdrenalGland_TGFB1	Erythrocytes [#/area] in Urine sediment by Microscopy high power field	urinary	24697	0.729984	0.99837	-0.00163131	0.00472637	FALSE
Estrog	BrainSpinalCord_PYHIN1	Estrogen [Mass/volume] in Serum or Plasma by calculation	endocrine	154	0.730343	0.969746	-0.0307211	0.0889504	FALSE
MBRat	Testis_PKD1	Creatine kinase.MB/Creatine kinase.total in Serum or Plasma	cardiovascular	14153	0.730438	1.00287	0.00286687	0.00832063	FALSE
Thyrgb	BrainSpinalCord_PYHIN1	Thyroglobulin [Mass/volume] in Serum or Plasma	endocrine	1059	0.73108	0.990422	-0.00962433	0.0279955	FALSE
TTAIgA	AdrenalGland_TGFB1	Tissue transglutaminase IgA Ab [Units/volume] in Serum by Immunoassay	immune	1673	0.731311	1.0083	0.00826918	0.0240775	FALSE
PSARfx	AdrenalGland_TGFB1	PSA serum/plasma	cancer	198	0.731404	0.975319	-0.0249906	0.0726922	FALSE
Myelo	Spleen_PLIN1	Myelocytes/100 leukocytes in Blood by Manual count	immune	7864	0.731408	0.996131	-0.00387615	0.011292	FALSE
CPKTot	Testis_PKD1	Creatine kinase [Enzymatic activity/volume] in Serum or Plasma	cardiovascular	8158	0.731433	0.997518	-0.00248555	0.00724163	FALSE
CA2729	AdiposeSubcutaneous_ADIPOQ	Cancer Ag 27-29 [Units/volume] in Serum or Plasma	cancer	157	0.731644	1.02986	0.0294211	0.08562	FALSE
BUN_CREATININE_RATIO	AdiposeSubcutaneous_ADIPOQ	Creatinine [Mass/volume] in Urine	metabolic	166	0.731886	1.02483	0.0245309	0.0714642	FALSE
Prog.R	Testis_IIL7R	Progesterone [Mass/volume] in Serum or Plasma	endocrine	940	0.732095	0.990043	-0.0100069	0.029222	FALSE
G.Indx	Liver_SOX6	IgG clearance/Albumin clearance [Ratio] in Serum and CSF	immune	592	0.732407	0.987492	-0.0125874	0.0367955	FALSE
Uurob	Testis_IIL7R	Urobilinogen [Presence] in Urine by Test strip	urinary	501	0.732565	1.01331	0.013224	0.0386766	FALSE
EOSIAB	BrainCerebellum_TLR9	Eosinophils [#/volume] in Blood by Automated count	immune	32012	0.732644	1.00188	0.00187889	0.00550003	FALSE
Estrog	ArteryTibial_COTL1	Estrogen [Mass/volume] in Serum or Plasma by calculation	endocrine	154	0.732831	1.02966	0.0292324	0.0854604	FALSE
Cl.WB	BrainSpinalCord_PYHIN1	Chloride [Moles/volume] in Blood	blood	7254	0.732894	0.996388	-0.00361887	0.0106034	FALSE
Chol	BrainSpinalCord_RSPO3	Cholesterol [Mass/volume] in Serum or Plasma	metabolic	32647	0.733073	1.00173	0.00173	0.00507267	FALSE
UrobUr	AdrenalGland_TGFB1	Urobilinogen [Units/volume] in Urine by Test strip	urinary	4347	0.733659	1.00449	0.00448392	0.013177	FALSE
FBlsts	WholeBlood_MYO1G	Blasts/100 leukocytes in Body fluid by Manual count	immune	775	0.733781	1.0034	0.00339481	0.00997813	FALSE
Vi.B12	BrainFrontalCortex_DENND1C	Cobalamin (Vitamin B12) [Mass/volume] in Serum or Plasma	metabolic	20957	0.733809	0.997651	-0.0023517	0.00691538	FALSE
Creat	WholeBlood_CST7	Creatinine [Mass/volume] in Blood Creatinine [Mass/volume] in Blood	kidney	66724	0.733836	0.998343	-0.00165832	0.004877	FALSE
Cl.WB	Testis_IIL7R	Chloride [Moles/volume] in Blood	blood	7254	0.733867	0.996295	-0.00371167	0.0109167	FALSE
FRONTAL.AXIS.P	BrainCaudateBasalGanglia_FLT4	P wave axis	cardiovascular	7102	0.733979	1.00425	0.00424402	0.0124879	FALSE
EOSIAB	Testis_IIL7R	Eosinophils [#/volume] in Blood by Automated count	immune	32012	0.734488	1.00169	0.00168839	0.0049781	FALSE
RRISK	BrainSpinalCord_PYHIN1	RRISK	other	263	0.734494	1.0194	0.0192165	0.0565959	FALSE
Hepasy	Testis_IIL7R	Heparin unfractionated [Units/volume] in Platelet poor plasma by Chromogenic method	blood	259	0.734628	1.02146	0.021236	0.0625754	FALSE
IMMATURE.GRANULOCYTES.PERCENT	ArteryTibial_COTL1	IMMATURE GRANULOCYTES PERCENT	immune	310	0.734879	1.02024	0.0200395	0.0591198	FALSE
X25HyD3	Testis_APOC1	Calcidiol [Mass/volume] in Serum or Plasma	metabolic	10329	0.735132	0.996741	-0.00326422	0.00964843	FALSE
LEUKOREDUCED_RANDOM_PLATELETS	WholeBlood_CST7	LEUKOREDUCED_RANDOM_PLATELETS	immune	2291	0.735134	0.990335	-0.00971196	0.0287042	FALSE
MONOM	ArteryTibial_COTL1	Monocytes/100 leukocytes in Blood by Manual count	immune	10903	0.735261	1.00285	0.00284639	0.00841767	FALSE
HgbA1C	Spleen_PLIN1	Hemoglobin A1c (Glycated) Hemoglobin A1c (Glycated)	metabolic	23162	0.735307	0.997993	-0.00200896	0.00594229	FALSE
X56.16.	Spleen_FABP4	56+16%	other	1106	0.735325	1.01056	0.0105074	0.0310743	FALSE
EOSIA	Liver_SOX6	Eosinophils [#/volume] in Blood by Automated count	immune	32335	0.735337	1.00167	0.0016681	0.00493466	FALSE
IGF_1_Z.score	Spleen_PLIN1	Insulin-like growth factor-I [Z-score] in Serum or Plasma	metabolic	147	0.735671	0.967963	-0.0325609	0.0962443	FALSE
X125DHy	BrainSpinalCord_PYHIN1	Calcitriol [Mass/volume] in Serum or Plasma	metabolic	2866	0.735737	1.00556	0.00554821	0.0164374	FALSE
BBTAb	Lung_HLADQA1	Borrelia burgdorferi Ab [Units/volume] in Serum by Immunoassay	toxicology/pharmacology	1045	0.736645	1.01011	0.0100564	0.0298948	FALSE
TProt	Testis_IIL7R	Tau protein [Presence] in Body fluid	blood	47235	0.736774	1.00133	0.001328	0.00395085	FALSE
TTAIgA	WholeBlood_CST7	Tissue transglutaminase IgA Ab [Units/volume] in Serum by Immunoassay	immune	1673	0.737324	0.989323	-0.0107341	0.0319986	FALSE
IctIdx	BrainSpinalCord_RSPO3	Icteric index of Serum or Plasma	metabolic	4841	0.737508	0.995596	-0.0044133	0.0131672	FALSE
Estrog	BrainCaudateBasalGanglia_FLT4	Estrogen [Mass/volume] in Serum or Plasma by calculation	endocrine	154	0.737631	1.02931	0.0288935	0.0860761	FALSE
AngioC	ArteryTibial_COTL1	Angiotensin converting enzyme [Enzymatic activity/volume] in Serum or Plasma	cardiovascular	797	0.73808	1.0114	0.0113385	0.0338952	FALSE
UricA	Testis_PKD1	Urate [Mass/volume] in Serum or Plasma	urinary	10568	0.738651	1.00316	0.00315533	0.00945703	FALSE
Lysine	Testis_APOC1	Lysine [Moles/volume] in Serum or Plasma	metabolic	405	0.738943	1.01593	0.0158047	0.0473914	FALSE
CNeut	AdrenalGland_TGFB1	Neutrophils/100 leukocytes in Cerebral spinal fluid by Manual count	immune	1795	0.738979	0.991545	-0.00849112	0.0254791	FALSE
VZ.IgM	BrainCerebellum_TLR9	Varicella zoster virus IgM Ab [Units/volume] in Serum by Immunoassay	toxicology/pharmacology	105	0.739134	0.959122	-0.0417369	0.124941	FALSE
EOSIM	ArteryTibial_COTL1	Eosinophils/100 leukocytes in Blood by Automated count	immune	35085	0.739192	1.00162	0.00161846	0.00486132	FALSE
MONORE	BrainSpinalCord_RSPO3	Monocytes/100 leukocytes in Blood by Automated count	immune	49497	0.739473	1.00132	0.00131725	0.00396101	FALSE
FLgOth	BrainSpinalCord_PYHIN1	Unidentified cells/100 leukocytes in Body fluid	blood	882	0.739549	0.990746	-0.00929742	0.0279573	FALSE
UWBC	AdrenalGland_TGFB1	Leukocytes [#/area] in Urine sediment by Microscopy high power field	urinary	26160	0.739689	0.997999	-0.00200345	0.00602962	FALSE
CA2729	Spleen_PLIN1	Cancer Ag 27-29 [Units/volume] in Serum or Plasma	cancer	157	0.739705	1.0269	0.0265418	0.0797282	FALSE
LEUKOREDUCED_RANDOM_PLATELETS	AdrenalGland_TGFB1	LEUKOREDUCED_RANDOM_PLATELETS	immune	2291	0.739718	0.993015	-0.00700965	0.0210964	FALSE
BUN	WholeBlood_CST7	Urea nitrogen serum/plasma	metabolic	66183	0.739883	0.998325	-0.0016764	0.00504924	FALSE
C4Quan	BrainCaudateBasalGanglia_FLT4	Complement C4 [Mass/volume] in Serum or Plasma	immune	3902	0.739977	1.00504	0.00502536	0.0151409	FALSE
QtfNIL	Testis_IIL7R	Gamma interferon background [Units/volume] in Blood by Immunoassay	immune	2231	0.740065	1.00671	0.00668873	0.0201584	FALSE
Leiden	BrainSpinalCord_RSPO3	Protein C inhibitor [Mass/volume] in Platelet poor plasma by Immunoassay	blood	944	0.740556	1.0111	0.011034	0.0333135	FALSE
SyMnCl	WholeBlood_MYO1G	Mononuclear cells/100 leukocytes in Synovial fluid by Manual count	immune	978	0.740812	1.00844	0.00840908	0.0254148	FALSE
CProt1	BrainSpinalCord_RSPO3	Protein [Mass/volume] in Cerebral spinal fluid	metabolic	3009	0.740822	0.994238	-0.00577859	0.0174688	FALSE
VitaB6	Testis_IIL7R	Pyridoxine [Mass/volume] in Serum or Plasma	metabolic	1898	0.740872	0.992569	-0.00745898	0.0225519	FALSE
Mg	WholeBlood_MYO1G	Magnesium [Mass/volume] in Serum or Plasma	metabolic	22083	0.741143	1.00203	0.00202675	0.00613525	FALSE
Gest	Testis_APOC1	Gest	ob/gyn	720	0.741354	0.987913	-0.0121602	0.0368278	FALSE
Fructo	WholeBlood_CST7	Fructosamine [Moles/volume] in Serum or Plasma	metabolic	544	0.742087	0.982424	-0.0177326	0.0538553	FALSE
TCIcdt	BrainSpinalCord_PYHIN1	TCIcdt	immune	432	0.742107	1.01349	0.0133953	0.0406802	FALSE
SU.K	BrainFrontalCortex_DENND1C	Potassium [Moles/volume] in Urine	urinary	520	0.742719	0.986636	-0.0134541	0.0409641	FALSE
BBTAb	Spleen_FABP4	Borrelia burgdorferi Ab [Units/volume] in Serum by Immunoassay	toxicology/pharmacology	1045	0.743009	0.99012	-0.00992913	0.0302755	FALSE
UGluc	Testis_IIL7R	Glucose urine dipstick	urinary	4578	0.743152	1.00393	0.00392409	0.0119746	FALSE
CPKTot	Spleen_FABP4	Creatine kinase [Enzymatic activity/volume] in Serum or Plasma	cardiovascular	8158	0.743306	1.00246	0.00246154	0.00751638	FALSE
LYMPRE	Liver_SOX6	Lymphocytes/100 leukocytes in Blood by Automated count	immune	49425	0.743328	0.998728	-0.00127278	0.00388693	FALSE
LipIdx	Liver_SOX6	Lipemic index of Serum or Plasma	metabolic	4849	0.743373	0.995581	-0.00442898	0.0135274	FALSE
Ptn	BrainFrontalCortex_DENND1C	Phenytoin serum/plasma	toxicology/pharmacology	707	0.743646	0.987616	-0.0124617	0.0380906	FALSE
LH1	ArteryTibial_COTL1	Lutropin [Units/volume] in Serum or Plasma	endocrine	2292	0.743735	1.00661	0.00658567	0.0201427	FALSE
MCV	BrainSpinalCord_RSPO3	MCV [Entitic volume] by Automated count	blood	68696	0.744063	1.00106	0.00106286	0.00325552	FALSE
Sirol	BrainFrontalCortex_DENND1C	Sirolimus [Mass/volume] in Blood	toxicology/pharmacology	286	0.744168	0.981781	-0.0183866	0.056284	FALSE
DirLDL	Testis_PKD1	Cholesterol in LDL [Mass/volume] in Serum or Plasma by Direct assay	metabolic	5292	0.74433	1.00423	0.00421772	0.0129322	FALSE
LYMPRE	BrainFrontalCortex_DENND1C	Lymphocytes/100 leukocytes in Blood by Automated count	immune	49425	0.744692	1.00128	0.001281	0.00393368	FALSE
QtfNIL	BrainCaudateBasalGanglia_FLT4	Gamma interferon background [Units/volume] in Blood by Immunoassay	immune	2231	0.744741	0.993273	-0.00674963	0.0207284	FALSE
lev	Testis_IIL7R	lev	other	507	0.744788	1.01107	0.0110125	0.0338114	FALSE
Iron	BrainFrontalCortex_DENND1C	Iron [Mass/volume] in Serum or Plasma	blood	16471	0.744836	0.997536	-0.00246685	0.00757953	FALSE
Genta	BrainSpinalCord_GREM1	Gentamicin [Mass/volume] in Serum or Plasma	toxicology/pharmacology	735	0.745061	0.986382	-0.0137113	0.0421516	FALSE
RDW.CV	AdiposeSubcutaneous_ADIPOQ	RDW CV	blood	332	0.74527	1.01536	0.0152426	0.0468763	FALSE
ProTim	BrainCerebellum_TLR9	ProTim	blood	244	0.7455	1.02321	0.022941	0.0705931	FALSE
F.ALB	Spleen_PLIN1	Albumin [Mass/volume] in Body fluid	liver	447	0.745564	0.986948	-0.0131381	0.0404618	FALSE
IGRE	AdiposeSubcutaneous_ADIPOQ	Immature granulocytes/100 leukocytes in Blood	immune	47690	0.74571	1.00135	0.00134469	0.00414641	FALSE
Fructo	BrainFrontalCortex_DENND1C	Fructosamine [Moles/volume] in Serum or Plasma	metabolic	544	0.745934	1.01263	0.0125496	0.0387123	FALSE
HCTWB	Spleen_FABP4	Hematocrit	blood	13193	0.746005	0.997361	-0.00264214	0.00815681	FALSE
LymAbs	Testis_APOC1	Lymphocytes [#/volume] in Blood by Automated count	immune	27051	0.746033	0.998367	-0.00163399	0.00504507	FALSE
Commen	BrainCaudateBasalGanglia_FLT4	Commen	other	391	0.746389	1.01137	0.0113014	0.0349193	FALSE
LYMPM	AdiposeSubcutaneous_ADIPOQ	Lymphocytes/100 leukocytes in Blood by Manual count	immune	11282	0.746439	0.997397	-0.00260638	0.00806062	FALSE
FEosin	Testis_APOC1	Eosinophils/100 leukocytes in Body fluid by Manual count	immune	1669	0.74715	1.00723	0.007206	0.0223474	FALSE
FK.506	Liver_SOX6	Tacrolimus [Mass/volume] in Blood	liver	1638	0.747251	0.99311	-0.00691384	0.0214502	FALSE
SclAb	BrainSpinalCord_GREM1	SCL-70 extractable nuclear Ab [Units/volume] in Serum by Immunoassay	immune	1109	0.74759	1.00935	0.00930165	0.0288961	FALSE
C3	Testis_APOC1	Complement C3 [Mass/volume] in Serum or Plasma	immune	3905	0.747687	1.00504	0.00502916	0.0156324	FALSE
CaIo	AdiposeSubcutaneous_ADIPOQ	Calcium.ionized [Mass/volume] in Blood	metabolic	17339	0.74803	0.997886	-0.00211632	0.00658791	FALSE
TCIcdt	BrainCerebellum_TLR9	TCIcdt	immune	432	0.74814	0.983629	-0.0165063	0.0513725	FALSE
CaIo	BrainSpinalCord_RSPO3	Calcium.ionized [Mass/volume] in Blood	metabolic	17339	0.748211	0.997866	-0.00213594	0.0066539	FALSE
IMMATURE_GRANULOCYTES	Liver_SOX6	IMMATURE_GRANULOCYTES	immune	978	0.748259	1.00971	0.00965944	0.0300891	FALSE
ScrasT	BrainSpinalCord_PYHIN1	Sucrase [Enzymatic activity/mass] in Tissue	metabolic	359	0.748288	1.01751	0.0173621	0.0540612	FALSE
FBaso	Liver_SOX6	Basophils/100 leukocytes in Body fluid by Manual count	immune	1072	0.748359	0.991883	-0.00815043	0.0253996	FALSE
EOSIRE	BrainCaudateBasalGanglia_FLT4	Eosinophils %	immune	32371	0.748868	0.998339	-0.00166197	0.00519146	FALSE
FSH1	AdrenalGland_TGFB1	Follitropin [Units/volume] in Serum or Plasma	endocrine	3767	0.749177	1.00526	0.00524942	0.0164174	FALSE
Genta	WholeBlood_CST7	Gentamicin [Mass/volume] in Serum or Plasma	toxicology/pharmacology	735	0.749202	0.98249	-0.0176656	0.055237	FALSE
Phos	Testis_PKD1	Phosphate	metabolic	18442	0.749562	1.00206	0.00205522	0.00643822	FALSE
IgEQnt	Spleen_PLIN1	IgE [Mass/volume] in Serum	immune	1845	0.749566	1.00532	0.00530945	0.0166305	FALSE
QtfNIL	BrainSpinalCord_RSPO3	Gamma interferon background [Units/volume] in Blood by Immunoassay	immune	2231	0.749616	1.00653	0.00651111	0.0203992	FALSE
QRS.HORIZONTAL.AXIS	AdiposeSubcutaneous_ADIPOQ	QRS axis.horizontal plane Reference beat	cardiovascular	7352	0.749778	0.996187	-0.00382009	0.0119773	FALSE
Depaka	Spleen_FABP4	Valproate serum/plasma	toxicology/pharmacology	978	0.75003	0.989868	-0.0101832	0.0319531	FALSE
LDL.C	BrainSpinalCord_GREM1	Cholesterol in LDL [Mass/volume] in Serum or Plasma by calculation	metabolic	30549	0.750078	0.998272	-0.00172995	0.00543087	FALSE
O2SatV	BrainSpinalCord_RSPO3	Oxygen saturation Calculated from oxygen partial pressure in Venous blood	blood	8003	0.750084	0.996584	-0.00342158	0.0107414	FALSE
FPlaCl	BrainCerebellum_TLR9	Plasma cells/100 leukocytes in Body fluid	blood	780	0.750432	0.994811	-0.00520289	0.0163518	FALSE
VitEGm	BrainSpinalCord_GREM1	Beta+gamma tocopherol [Mass/volume] in Serum or Plasma	metabolic	961	0.750486	1.01046	0.010406	0.0327138	FALSE
PLATELET	Testis_IIL7R	PLATELET	blood	331	0.750507	1.01633	0.0161998	0.0509028	FALSE
Tyrosn	Spleen_PLIN1	Tyrosine [Moles/volume] in Serum or Plasma	metabolic	406	0.750867	1.01471	0.0146075	0.0459758	FALSE
HrColl	BrainSpinalCord_PYHIN1	Collection duration of Unspecified specimen	urinary	1692	0.750887	1.00321	0.00320433	0.0100917	FALSE
PSA	Testis_APOC1	PSA serum/plasma	cancer	8336	0.751047	0.997057	-0.00294696	0.00928851	FALSE
TropnT	Testis_IIL7R	Troponin T.cardiac [Mass/volume] in Serum or Plasma	cardiovascular	1433	0.751203	0.992943	-0.00708241	0.0223339	FALSE
HPLCA2	Liver_SOX6	Hemoglobin A2/Hemoglobin.total in Blood	blood	681	0.751226	0.989215	-0.0108431	0.0341887	FALSE
MXAMP	BrainCaudateBasalGanglia_FLT4	Maximum clot firmness [Length] in Blood by Thromboelastography	other	760	0.751373	0.98882	-0.0112431	0.035473	FALSE
X25HyD3	AdiposeSubcutaneous_ADIPOQ	Calcidiol [Mass/volume] in Serum or Plasma	metabolic	10329	0.751736	1.00286	0.0028603	0.00904132	FALSE
GTT2Hr	Spleen_FABP4	Glucose [Mass/volume] in Serum or Plasma --2 hours post 100 g glucose PO	metabolic	821	0.75177	1.01164	0.0115707	0.0365681	FALSE
WBCrt	Testis_PKD1	Creatinine [Mass/volume] in Blood	blood	7395	0.751862	1.00361	0.00359903	0.0113822	FALSE
P.HORIZONTAL.AXIS	Testis_IIL7R	P wave axis horizontal plane Reference beat	cardiovascular	6960	0.751975	0.996007	-0.00400148	0.012661	FALSE
Fbrngn	Testis_IIL7R	Fibrinogen [Mass/volume] in Platelet poor plasma by Coagulation assay	blood	6213	0.752135	0.995988	-0.00402029	0.0127289	FALSE
FRONTAL.AXIS.ST	ArteryTibial_COTL1	ST segment axis.horizontal plane	cardiovascular	7474	0.752153	1.00372	0.00371431	0.0117611	FALSE
HGB_A1C	AdiposeSubcutaneous_ADIPOQ	Hemoglobin A1c (Glycated)	metabolic	306	0.75224	0.98482	-0.0152959	0.0484069	FALSE
lev	Spleen_PLIN1	lev	other	507	0.752308	0.989335	-0.0107224	0.0339561	FALSE
AntDNA	WholeBlood_MYO1G	DNA double strand Ab [Units/volume] in Serum	immune	2438	0.752541	0.993552	-0.00646923	0.020516	FALSE
PSARfx	BrainFrontalCortex_DENND1C	PSA serum/plasma	cancer	198	0.752949	0.976436	-0.023846	0.0756467	FALSE
Hepasy	AdiposeSubcutaneous_ADIPOQ	Heparin unfractionated [Units/volume] in Platelet poor plasma by Chromogenic method	blood	259	0.753236	1.01815	0.0179849	0.0571435	FALSE
Monocy	Testis_APOC1	Monocytes [#/volume] in Blood by Manual count	immune	28144	0.754123	1.00164	0.00163613	0.00522374	FALSE
PCO2	AdrenalGland_TGFB1	Carbon dioxide [Partial pressure] in Arterial blood	blood	149	0.754235	0.973704	-0.0266476	0.0849429	FALSE
RePRA	Testis_IIL7R	RePRA	toxicology/pharmacology	507	0.754249	0.989331	-0.0107263	0.0342457	FALSE
TTAIgA	WholeBlood_MYO1G	Tissue transglutaminase IgA Ab [Units/volume] in Serum by Immunoassay	immune	1673	0.754849	1.00776	0.00773139	0.024756	FALSE
G.Sub3	Lung_HLADQA1	IgG subclass 3 [Mass/volume] in Serum	immune	336	0.754872	1.01856	0.0183906	0.0588519	FALSE
DirLDL	BrainSpinalCord_RSPO3	Cholesterol in LDL [Mass/volume] in Serum or Plasma by Direct assay	metabolic	5292	0.754981	0.996221	-0.00378571	0.01213	FALSE
NEUTM	BrainSpinalCord_PYHIN1	Polymorphonuclear cells/100 leukocytes in Body fluid by Manual count	immune	10986	0.755187	1.00265	0.00264759	0.00849089	FALSE
PSA.Fr	WholeBlood_MYO1G	Free PSA serum/plasma	cancer	650	0.755342	0.986823	-0.0132645	0.0425499	FALSE
ACHRBd	WholeBlood_MYO1G	ACHRBd	other	214	0.755527	0.986803	-0.0132846	0.0426071	FALSE
Vanco1	BrainSpinalCord_RSPO3	Vancomycin [Mass/volume] in Serum or Plasma	toxicology/pharmacology	7845	0.755818	0.996758	-0.0032473	0.0104419	FALSE
CA2729	BrainSpinalCord_PYHIN1	Cancer Ag 27-29 [Units/volume] in Serum or Plasma	cancer	157	0.756042	1.02434	0.0240532	0.0772689	FALSE
lev	WholeBlood_CST7	lev	other	507	0.75605	1.01439	0.0142907	0.0459735	FALSE
Ferrit	AdrenalGland_TGFB1	Ferritin [Mass/volume] in Serum or Plasma	blood	17386	0.75606	0.997795	-0.00220786	0.00710691	FALSE
UricA	ArteryTibial_COTL1	Urate [Mass/volume] in Serum or Plasma	urinary	10568	0.756065	1.00285	0.00284513	0.00915836	FALSE
Aldo.P	BrainSpinalCord_GREM1	Aldosterone [Mass/volume] in Serum or Plasma	endocrine	1234	0.75614	1.00707	0.0070409	0.022667	FALSE
Estron	BrainCaudateBasalGanglia_FLT4	Estrone (E1) [Mass/volume] in Serum or Plasma	endocrine	219	0.756213	0.97674	-0.023535	0.0757049	FALSE
PSARfx	BrainSpinalCord_RSPO3	PSA serum/plasma	cancer	198	0.756328	0.978951	-0.0212738	0.0684542	FALSE
NURSING_WHOLE_BLOOD_GLUCOSE	BrainCaudateBasalGanglia_FLT4	Glucose [Mass/volume] in Blood	ob/gyn	354	0.756424	0.982754	-0.0173969	0.0560407	FALSE
Asprgn	Spleen_FABP4	Asparagine [Moles/volume] in Serum or Plasma	metabolic	404	0.756715	1.01625	0.0161149	0.0519807	FALSE
ACAIgM	WholeBlood_MYO1G	Cardiolipin IgM Ab [Units/volume] in Serum by Immunoassay	immune	2299	0.756831	0.993646	-0.00637415	0.0205829	FALSE
RVVT	Spleen_FABP4	dRVVT actual/normal (normalized LA screen)	immune	1992	0.757078	0.992987	-0.00703747	0.0227483	FALSE
UGluc	Testis_APOC1	Glucose urine dipstick	urinary	4578	0.757115	0.996124	-0.00388359	0.0125565	FALSE
ClSwtR	WholeBlood_CST7	Chloride [Moles/volume] in Sweat	metabolic	111	0.757208	1.04791	0.0468016	0.150948	FALSE
GTT2Hr	Testis_APOC1	Glucose [Mass/volume] in Serum or Plasma --2 hours post 100 g glucose PO	metabolic	821	0.757656	0.988686	-0.0113783	0.036863	FALSE
Serine	AdrenalGland_TGFB1	Serine [Moles/volume] in Serum or Plasma	metabolic	405	0.757731	1.01401	0.0139107	0.0450651	FALSE
RVVT	WholeBlood_MYO1G	dRVVT actual/normal (normalized LA screen)	immune	1992	0.757954	0.993214	-0.00680961	0.0220939	FALSE
A.1.A	Testis_APOC1	Alpha 1 antitrypsin [Mass/volume] in Serum or Plasma	other	853	0.75814	0.988678	-0.0113869	0.0369676	FALSE
VancTr	Spleen_FABP4	Vancomycin [Mass/volume] in Serum or Plasma	toxicology/pharmacology	793	0.758827	0.988759	-0.0113044	0.0368067	FALSE
R.LPA	Spleen_PLIN1	Lipoprotein a [Mass/volume] in Serum or Plasma	metabolic	346	0.758956	0.982911	-0.0172366	0.0561256	FALSE
HORIZONTAL.AXIS..TERMINAL.40.MS	WholeBlood_MYO1G	QRS axis	cardiovascular	7256	0.759051	0.996188	-0.00381928	0.0124512	FALSE
CKMBRe	BrainCaudateBasalGanglia_FLT4	Creatine kinase.MB [Mass/volume] in Serum or Plasma	cardiovascular	14390	0.759243	0.997554	-0.00244851	0.00798909	FALSE
EOSIM	BrainSpinalCord_RSPO3	Eosinophils/100 leukocytes in Blood by Automated count	immune	35085	0.759311	1.00148	0.00148026	0.00483133	FALSE
Tyrosn	BrainCerebellum_TLR9	Tyrosine [Moles/volume] in Serum or Plasma	metabolic	406	0.759339	0.983746	-0.0163871	0.0534541	FALSE
TT4	BrainFrontalCortex_DENND1C	Thyroxine (T4) [Mass/volume] in Serum or Plasma	endocrine	4318	0.759344	0.995381	-0.00463014	0.0151133	FALSE
C3	BrainSpinalCord_GREM1	Complement C3 [Mass/volume] in Serum or Plasma	immune	3905	0.759652	0.995376	-0.00463455	0.0151476	FALSE
BGL	AdrenalGland_TGFB1	Beta globulin [Mass/volume] in Serum or Plasma by Electrophoresis	immune	354	0.759869	0.98426	-0.0158649	0.0518631	FALSE
HORIZONTAL.AXIS..INITIAL.40.MS	BrainSpinalCord_GREM1	QRS axis	cardiovascular	7347	0.76004	1.00375	0.00374669	0.0122665	FALSE
Hm	WholeBlood_MYO1G	Hm	other	3075	0.760423	0.994889	-0.00512443	0.016804	FALSE
EOSIM	BrainCerebellum_TLR9	Eosinophils/100 leukocytes in Blood by Automated count	immune	35085	0.760623	1.00163	0.00163141	0.00535474	FALSE
FK.506	WholeBlood_MYO1G	Tacrolimus [Mass/volume] in Blood	liver	1638	0.760689	1.00671	0.00668882	0.0219574	FALSE
T3FRE	BrainSpinalCord_RSPO3	Triiodothyronine (T3) Free [Mass/volume] in Serum or Plasma	endocrine	1477	0.761171	0.992452	-0.0075767	0.0249233	FALSE
LYMPHOCYTE.PERCENT	AdiposeSubcutaneous_ADIPOQ	LYMPHOCYTE PERCENT	immune	332	0.76121	0.985429	-0.0146782	0.0482589	FALSE
Fructo	WholeBlood_MYO1G	Fructosamine [Moles/volume] in Serum or Plasma	metabolic	544	0.761542	1.01162	0.0115546	0.038057	FALSE
CEosin	BrainSpinalCord_GREM1	Eosinophils/100 leukocytes in Cerebral spinal fluid by Manual count	blood	1050	0.761689	0.992355	-0.00767438	0.0252993	FALSE
PR.INTERVAL	BrainCerebellum_TLR9	PP interval mean	cardiovascular	7227	0.761824	0.995855	-0.00415312	0.0137023	FALSE
HPLCA2	BrainFrontalCortex_DENND1C	Hemoglobin A2/Hemoglobin.total in Blood	blood	681	0.761938	0.989933	-0.0101184	0.0333873	FALSE
AngioC	Spleen_FABP4	Angiotensin converting enzyme [Enzymatic activity/volume] in Serum or Plasma	cardiovascular	797	0.761991	0.9891	-0.0109599	0.0361744	FALSE
PLATELET	BrainSpinalCord_RSPO3	PLATELET	blood	331	0.761995	0.984164	-0.0159622	0.052659	FALSE
ANGL	Testis_PKD1	Clot angle in Blood by Thromboelastography	blood	760	0.762377	0.989371	-0.010686	0.035329	FALSE
I.WBC	WholeBlood_CST7	Leukocytes [#/volume] in Blood by Automated count	immune	1047	0.762549	0.988356	-0.011712	0.0387539	FALSE
CH50	Testis_APOC1	Complement C3 [Mass/volume] in Serum or Plasma	immune	600	0.762614	1.013	0.0129145	0.0427363	FALSE
Estrog	BrainFrontalCortex_DENND1C	Estrogen [Mass/volume] in Serum or Plasma by calculation	endocrine	154	0.762729	0.969928	-0.0305334	0.100937	FALSE
Prolac	BrainFrontalCortex_DENND1C	Prolactin [Mass/volume] in Serum or Plasma	endocrine	2932	0.762922	0.99452	-0.00549469	0.018214	FALSE
BBTAb	BrainCerebellum_TLR9	Borrelia burgdorferi Ab [Units/volume] in Serum by Immunoassay	toxicology/pharmacology	1045	0.76378	1.01012	0.0100689	0.0334958	FALSE
ClSwt	Liver_SOX6	ClSwt	metabolic	395	0.763794	1.0197	0.0195103	0.064879	FALSE
HrColl	Lung_HLADQA1	Collection duration of Unspecified specimen	urinary	1692	0.764167	1.0032	0.00319852	0.0106595	FALSE
pH.Ven	Spleen_PLIN1	pH of Venous blood	kidney	9056	0.764724	0.997075	-0.00292975	0.00978892	FALSE
Q.ONSET	AdrenalGland_TGFB1	Q ONSET	cardiovascular	7486	0.764966	0.996441	-0.00356499	0.011924	FALSE
Commen	Testis_PKD1	Commen	other	391	0.765076	1.01108	0.0110217	0.036857	FALSE
C3	WholeBlood_CST7	Complement C3 [Mass/volume] in Serum or Plasma	immune	3905	0.765146	0.993834	-0.00618466	0.0207017	FALSE
SomatC	BrainFrontalCortex_DENND1C	SomatC	endocrine	955	0.765259	0.990763	-0.00928036	0.0310725	FALSE
Cl.WB	Liver_SOX6	Chloride [Moles/volume] in Blood	blood	7254	0.765345	1.00333	0.00332525	0.0111406	FALSE
CPKTot	BrainSpinalCord_GREM1	Creatine kinase [Enzymatic activity/volume] in Serum or Plasma	cardiovascular	8158	0.765761	0.997883	-0.00211973	0.00711473	FALSE
Vanco1	BrainFrontalCortex_DENND1C	Vancomycin [Mass/volume] in Serum or Plasma	toxicology/pharmacology	7845	0.766026	0.996694	-0.00331173	0.0111286	FALSE
GluWB	Testis_APOC1	Glucose [Mass/volume] in Blood	blood	14705	0.766192	1.00231	0.0023067	0.00775711	FALSE
Cr24Hr	Testis_APOC1	Creatinine [Mass/time] in 24 hour Urine	kidney	1486	0.766302	0.993219	-0.0068039	0.0228879	FALSE
Hepasy	BrainCaudateBasalGanglia_FLT4	Heparin unfractionated [Units/volume] in Platelet poor plasma by Chromogenic method	blood	259	0.766504	1.01888	0.018705	0.0629195	FALSE
SUCrea	WholeBlood_MYO1G	Creatinine [Mass/volume] in Urine	urinary	8682	0.766653	0.997049	-0.00295502	0.00995743	FALSE
IGF_1_Z.score	AdiposeSubcutaneous_ADIPOQ	Insulin-like growth factor-I [Z-score] in Serum or Plasma	metabolic	147	0.766694	1.02388	0.0235953	0.0793592	FALSE
ChromA	ArteryTibial_COTL1	Chromogranin A [Mass/volume] in Serum or Plasma	cancer	461	0.766817	1.01147	0.0114068	0.0384427	FALSE
C4Quan	Spleen_PLIN1	Complement C4 [Mass/volume] in Serum or Plasma	immune	3902	0.766948	0.995549	-0.0044612	0.0150518	FALSE
ETOH	Testis_PKD1	Ethanol [Mass/volume] in Serum or Plasma	toxicology/pharmacology	537	0.767003	0.987258	-0.0128238	0.0432577	FALSE
FRONTAL.AXIS.P	BrainCerebellum_TLR9	P wave axis	cardiovascular	7102	0.767103	0.996009	-0.00399884	0.0135015	FALSE
BASOPHIL.PERCENT	BrainSpinalCord_PYHIN1	BASOPHIL PERCENT	immune	331	0.767307	0.985042	-0.0150714	0.05089	FALSE
Eos	BrainSpinalCord_GREM1	Eos	immune	27803	0.768091	1.00158	0.00157702	0.00534808	FALSE
FLgOth	Spleen_FABP4	Unidentified cells/100 leukocytes in Body fluid	blood	882	0.768129	1.00909	0.00904849	0.0306815	FALSE
X25HyD3	Lung_HLADQA1	Calcidiol [Mass/volume] in Serum or Plasma	metabolic	10329	0.768279	1.00281	0.0028044	0.00951822	FALSE
Ornthn	WholeBlood_CST7	Ornithine [Moles/volume] in Serum or Plasma	metabolic	417	0.768321	1.01562	0.0155005	0.0525847	FALSE
G.Sub2	BrainSpinalCord_PYHIN1	IgG subclass 2 [Mass/volume] in Serum	immune	336	0.768382	1.01499	0.0148826	0.0504937	FALSE
HCTWB	AdrenalGland_TGFB1	Hematocrit	blood	13193	0.768436	0.997722	-0.00228104	0.00774737	FALSE
Vanco1	Spleen_FABP4	Vancomycin [Mass/volume] in Serum or Plasma	toxicology/pharmacology	7845	0.768778	1.00335	0.00334512	0.0113786	FALSE
USpGr	WholeBlood_MYO1G	Specific gravity of Urine by Test strip	urinary	43362	0.768786	0.998819	-0.0011816	0.00401952	FALSE
TC.HDL	Spleen_PLIN1	Cholesterol.total/Cholesterol in HDL [Molar ratio] in Serum or Plasma	metabolic	3993	0.768831	0.996017	-0.00399069	0.0135773	FALSE
Prolac	BrainCaudateBasalGanglia_FLT4	Prolactin [Mass/volume] in Serum or Plasma	endocrine	2932	0.768843	0.994618	-0.00539694	0.0183622	FALSE
Creat1	AdiposeSubcutaneous_ADIPOQ	Creatinine [Mass/volume] in Urine	kidney	770	0.768875	0.991599	-0.00843617	0.0286991	FALSE
P.HORIZONTAL.AXIS	Spleen_FABP4	P wave axis horizontal plane Reference beat	cardiovascular	6960	0.768963	0.996098	-0.00390925	0.0133084	FALSE
PCO2	Lung_HLADQA1	Carbon dioxide [Partial pressure] in Arterial blood	blood	149	0.76898	1.02714	0.0267828	0.0910005	FALSE
BUN_CREATININE_RATIO	Liver_SOX6	Creatinine [Mass/volume] in Urine	metabolic	166	0.769009	0.973817	-0.0265319	0.0901821	FALSE
HPLCA2	BrainSpinalCord_RSPO3	Hemoglobin A2/Hemoglobin.total in Blood	blood	681	0.769014	1.0101	0.0100483	0.0342029	FALSE
RDW	AdrenalGland_TGFB1	Erythrocyte distribution width [Ratio] by Automated count Erythrocyte distribution width [Ratio] by Automated count	blood	68724	0.769263	0.998931	-0.00106908	0.00364451	FALSE
GTT50g	Spleen_FABP4	GTT50g	metabolic	2510	0.769266	1.00586	0.00584236	0.0199148	FALSE
Vancomy	BrainFrontalCortex_DENND1C	Vancomycin [Susceptibility] by Minimum inhibitory concentration (MIC)	toxicology/pharmacology	1705	0.76951	0.993387	-0.00663455	0.0226386	FALSE
Q.ONSET	WholeBlood_CST7	Q ONSET	cardiovascular	7486	0.769571	1.00464	0.00462589	0.0157909	FALSE
MXAMP	BrainFrontalCortex_DENND1C	Maximum clot firmness [Length] in Blood by Thromboelastography	other	760	0.769963	1.01026	0.0102096	0.0349009	FALSE
T.HORIZONTAL.AXIS	BrainSpinalCord_PYHIN1	T wave axis.horizontal plane Reference beat	cardiovascular	7369	0.770361	0.996548	-0.00345835	0.0118472	FALSE
Aldo.P	Testis_IIL7R	Aldosterone [Mass/volume] in Serum or Plasma	endocrine	1234	0.770397	0.993648	-0.00637225	0.0218287	FALSE
BASOM	BrainFrontalCortex_DENND1C	Basophils/100 leukocytes in Blood by Manual count	immune	8256	0.770482	0.996714	-0.00329106	0.0112802	FALSE
Gest	AdrenalGland_TGFB1	Gest	ob/gyn	720	0.771015	0.989684	-0.0103694	0.0356142	FALSE
FBaso	Testis_PKD1	Basophils/100 leukocytes in Body fluid by Manual count	immune	1072	0.771175	0.992849	-0.00717716	0.0246711	FALSE
BASOM	ArteryTibial_COTL1	Basophils/100 leukocytes in Blood by Manual count	immune	8256	0.771485	1.0031	0.00309536	0.0106574	FALSE
Schd	WholeBlood_CST7	Schd	toxicology/pharmacology	4563	0.771487	1.0055	0.00548328	0.0188787	FALSE
T.HORIZONTAL.AXIS	BrainCaudateBasalGanglia_FLT4	T wave axis.horizontal plane Reference beat	cardiovascular	7369	0.771723	0.996385	-0.00362184	0.0124834	FALSE
F.ALB	BrainCerebellum_TLR9	Albumin [Mass/volume] in Body fluid	liver	447	0.771733	1.01529	0.015176	0.0522782	FALSE
G.Sub2	AdrenalGland_TGFB1	IgG subclass 2 [Mass/volume] in Serum	immune	336	0.772574	0.983436	-0.0167025	0.0577433	FALSE
pH.Ven	AdiposeSubcutaneous_ADIPOQ	pH of Venous blood	kidney	9056	0.772817	1.00275	0.00274842	0.00951996	FALSE
FEosin	WholeBlood_CST7	Eosinophils/100 leukocytes in Body fluid by Manual count	immune	1669	0.77297	1.00884	0.00880341	0.0305103	FALSE
BASOM	Spleen_FABP4	Basophils/100 leukocytes in Blood by Manual count	immune	8256	0.773156	0.996712	-0.00329321	0.0114245	FALSE
UWBC	WholeBlood_CST7	Leukocytes [#/area] in Urine sediment by Microscopy high power field	urinary	26160	0.773392	1.00232	0.00231681	0.00804606	FALSE
UWBC	Testis_IIL7R	Leukocytes [#/area] in Urine sediment by Microscopy high power field	urinary	26160	0.773557	0.998274	-0.00172769	0.0060046	FALSE
SerFol	ArteryTibial_COTL1	Folate [Mass/volume] in Serum or Plasma	metabolic	6415	0.7738	0.996509	-0.00349737	0.0121681	FALSE
CBil	AdrenalGland_TGFB1	Bilirubin.conjugated [Mass/volume] in Serum or Plasma	liver	25472	0.77423	1.00177	0.00176893	0.00616675	FALSE
Myelo	BrainSpinalCord_GREM1	Myelocytes/100 leukocytes in Blood by Manual count	immune	7864	0.77423	1.00333	0.00332553	0.0115931	FALSE
RDW.CV	BrainCaudateBasalGanglia_FLT4	RDW CV	blood	332	0.774359	0.98507	-0.0150422	0.0524258	FALSE
CD4_percent_	Testis_PKD1	CD3+CD4+ (T4 helper) cells/100 cells in Blood	immune	1736	0.774697	0.993129	-0.006895	0.0240847	FALSE
Monocy	Testis_PKD1	Monocytes [#/volume] in Blood by Manual count	immune	28144	0.774977	1.00148	0.00147451	0.0051579	FALSE
ACTH	Spleen_PLIN1	Corticotropin [Mass/volume] in Plasma	endocrine	1600	0.775076	0.993714	-0.00630577	0.0220643	FALSE
BUN_CREATININE_RATIO	WholeBlood_MYO1G	Creatinine [Mass/volume] in Urine	metabolic	166	0.775239	1.02496	0.024649	0.0861709	FALSE
FRONTAL.AXIS.TERMINAL.40.MS	WholeBlood_CST7	FRONTAL AXIS TERMINAL 40 MS	cardiovascular	7463	0.775249	1.00471	0.00469911	0.0164577	FALSE
GluBed	Spleen_PLIN1	Glucose [Mass/volume] in Blood by Automated test strip	metabolic	26952	0.775372	0.998402	-0.0015988	0.0056028	FALSE
Lym	AdiposeSubcutaneous_ADIPOQ	Lymphocytes [#/volume] in Blood	immune	28156	0.775525	1.00132	0.00131504	0.00461162	FALSE
FRBC1	BrainFrontalCortex_DENND1C	Erythrocytes [#/volume] in Blood by Automated count	blood	1873	0.775807	0.994059	-0.00595885	0.0209208	FALSE
BASOPHIL.PERCENT	Lung_HLADQA1	BASOPHIL PERCENT	immune	331	0.77585	0.984389	-0.0157341	0.0552121	FALSE
PSA.Fr	Testis_IIL7R	Free PSA serum/plasma	cancer	650	0.775995	1.01171	0.0116385	0.0408853	FALSE
EOSIRE	Testis_PKD1	Eosinophils %	immune	32371	0.776462	0.998511	-0.00149	0.00524768	FALSE
HORIZONTAL.AXIS..TERMINAL.40.MS	AdiposeSubcutaneous_ADIPOQ	QRS axis	cardiovascular	7256	0.776469	1.00327	0.0032652	0.0114999	FALSE
BAbs	Liver_SOX6	Basophils [#/volume] in Blood by Automated count	immune	26531	0.776572	0.998488	-0.00151359	0.00533345	FALSE
X25HyD2	Testis_PKD1	25-Hydroxycalciferol [Mass/volume] in Serum or Plasma	metabolic	3100	0.776585	1.00501	0.00499383	0.0175965	FALSE
Prolac	BrainSpinalCord_RSPO3	Prolactin [Mass/volume] in Serum or Plasma	endocrine	2932	0.776839	1.00492	0.00490966	0.01732	FALSE
FBaso	BrainSpinalCord_RSPO3	Basophils/100 leukocytes in Body fluid by Manual count	immune	1072	0.776881	1.00669	0.00666893	0.023527	FALSE
C3	Liver_SOX6	Complement C3 [Mass/volume] in Serum or Plasma	immune	3905	0.777167	0.99569	-0.00431973	0.0152623	FALSE
PSA.Fr	Testis_PKD1	Free PSA serum/plasma	cancer	650	0.777289	0.98803	-0.0120419	0.0425548	FALSE
SU.Na	BrainSpinalCord_PYHIN1	Sodium [Moles/volume] in Urine	urinary	2764	0.77796	0.995539	-0.00447125	0.0158552	FALSE
G.Sub3	Spleen_FABP4	IgG subclass 3 [Mass/volume] in Serum	immune	336	0.778114	0.98173	-0.0184392	0.0653835	FALSE
QtfNIL	Liver_SOX6	Gamma interferon background [Units/volume] in Blood by Immunoassay	immune	2231	0.778252	1.00594	0.00591852	0.0210151	FALSE
CPmylo	BrainSpinalCord_RSPO3	Promyelocytes/100 leukocytes in Cerebral spinal fluid by Manual count	immune	754	0.778382	1.00727	0.00724186	0.0257231	FALSE
BASOM	BrainSpinalCord_RSPO3	Basophils/100 leukocytes in Blood by Manual count	immune	8256	0.778683	1.00296	0.00295633	0.0105191	FALSE
HgbA1C	ArteryTibial_COTL1	Hemoglobin A1c (Glycated) Hemoglobin A1c (Glycated)	metabolic	23162	0.778882	1.00171	0.0017036	0.0060674	FALSE
NtAbs	BrainFrontalCortex_DENND1C	NtAbs	immune	27036	0.779185	0.998574	-0.00142686	0.00508896	FALSE
INTERNATIONAL.NORMALIZATION.RATIO	AdrenalGland_TGFB1	INTERNATIONAL NORMALIZATION RATIO	blood	580	0.779421	0.98768	-0.0123965	0.0442402	FALSE
QRS.DURATION	Spleen_FABP4	QRS duration	cardiovascular	7482	0.779581	1.00349	0.00348843	0.0124642	FALSE
ViARet	WholeBlood_MYO1G	Retinol [Mass/volume] in Serum or Plasma	metabolic	2135	0.779703	1.0063	0.00627884	0.0224452	FALSE
CH50	Liver_SOX6	Complement C3 [Mass/volume] in Serum or Plasma	immune	600	0.779832	1.01139	0.0113227	0.0404863	FALSE
Hm	Spleen_PLIN1	Hm	other	3075	0.779882	0.995546	-0.00446407	0.0159718	FALSE
VMA	WholeBlood_CST7	VMA	other	273	0.780024	1.0208	0.0205899	0.0736454	FALSE
F8Act	BrainSpinalCord_PYHIN1	Coagulation factor VIII activity actual/normal in Platelet poor plasma by Coagulation assay	blood	948	0.780092	1.00903	0.00899016	0.0321906	FALSE
INTERNATIONAL.NORMALIZATION.RATIO	BrainCaudateBasalGanglia_FLT4	INTERNATIONAL NORMALIZATION RATIO	blood	580	0.780095	0.988447	-0.0116205	0.0416016	FALSE
Genta	BrainCaudateBasalGanglia_FLT4	Gentamicin [Mass/volume] in Serum or Plasma	toxicology/pharmacology	735	0.780148	0.988111	-0.0119602	0.0428328	FALSE
Lysine	BrainCerebellum_TLR9	Lysine [Moles/volume] in Serum or Plasma	metabolic	405	0.780463	1.01418	0.0140773	0.0504725	FALSE
X25HyD2	BrainFrontalCortex_DENND1C	25-Hydroxycalciferol [Mass/volume] in Serum or Plasma	metabolic	3100	0.780642	0.994937	-0.00507624	0.0182266	FALSE
EOSIA	BrainSpinalCord_GREM1	Eosinophils [#/volume] in Blood by Automated count	immune	32335	0.781032	0.998645	-0.00135637	0.00487945	FALSE
NRBCMA	BrainFrontalCortex_DENND1C	Nucleated erythrocytes [#/volume] in Blood by Automated count	blood	1952	0.781196	1.00475	0.00474204	0.01707	FALSE
LymAbs	Liver_SOX6	Lymphocytes [#/volume] in Blood by Automated count	immune	27051	0.781725	1.00137	0.00136989	0.00494412	FALSE
FATYP	Spleen_PLIN1	Variant lymphocytes/100 leukocytes in Body fluid by Manual count	blood	1061	0.781806	0.993397	-0.0066247	0.0239126	FALSE
IMMATURE_GRANULOCYTES	BrainCerebellum_TLR9	IMMATURE_GRANULOCYTES	immune	978	0.781906	1.00931	0.00926323	0.0334517	FALSE
NtAbs	BrainCerebellum_TLR9	NtAbs	immune	27036	0.78208	1.00149	0.00149111	0.00539061	FALSE
TProt	Testis_APOC1	Tau protein [Presence] in Body fluid	blood	47235	0.78242	1.00113	0.00113305	0.00410276	FALSE
ClSwt	BrainSpinalCord_GREM1	ClSwt	metabolic	395	0.782444	1.01759	0.0174362	0.0630987	FALSE
UrobUr	Lung_HLADQA1	Urobilinogen [Units/volume] in Urine by Test strip	urinary	4347	0.782462	1.00366	0.00364876	0.013214	FALSE
CPlaCl	Spleen_PLIN1	Plasma cells/100 leukocytes in Cerebral spinal fluid by Manual count	blood	745	0.782526	0.991857	-0.00817647	0.0296108	FALSE
TRPI	Testis_IIL7R	Troponin I.cardiac [Mass/volume] in Serum or Plasma	cardiovascular	11307	0.782548	1.00222	0.00221275	0.00801704	FALSE
Vanco1	AdiposeSubcutaneous_ADIPOQ	Vancomycin [Mass/volume] in Serum or Plasma	toxicology/pharmacology	7845	0.782562	1.00284	0.00283939	0.010288	FALSE
Lysine	Liver_SOX6	Lysine [Moles/volume] in Serum or Plasma	metabolic	405	0.783713	1.01289	0.0128111	0.0466412	FALSE
Chol	BrainCerebellum_TLR9	Cholesterol [Mass/volume] in Serum or Plasma	metabolic	32647	0.783716	0.998438	-0.001563	0.00569438	FALSE
Cort.S	BrainSpinalCord_GREM1	Cortisol [Mass/volume] in Serum or Plasma	endocrine	6811	0.783756	0.996857	-0.00314771	0.0114696	FALSE
G.Sub2	BrainSpinalCord_RSPO3	IgG subclass 2 [Mass/volume] in Serum	immune	336	0.784552	1.01608	0.0159473	0.0582821	FALSE
SU.K	Testis_APOC1	Potassium [Moles/volume] in Urine	urinary	520	0.784621	1.01135	0.0112888	0.0412832	FALSE
X56.16_percent_	Testis_PKD1	56+16#	immune	1181	0.784635	0.991974	-0.00805809	0.0294794	FALSE
TROPONIN_I	Lung_HLADQA1	Troponin I.cardiac [Mass/volume] in Serum or Plasma	cardiovascular	337	0.784861	0.989599	-0.0104559	0.0382692	FALSE
HGB_A1C	Spleen_PLIN1	Hemoglobin A1c (Glycated)	metabolic	306	0.784928	0.984977	-0.0151371	0.0554154	FALSE
Lysine	WholeBlood_MYO1G	Lysine [Moles/volume] in Serum or Plasma	metabolic	405	0.785007	0.987138	-0.0129456	0.0474215	FALSE
NEUTM	Testis_APOC1	Polymorphonuclear cells/100 leukocytes in Body fluid by Manual count	immune	10986	0.785142	1.00247	0.00246352	0.00903609	FALSE
SU.Cre	Spleen_FABP4	Creatinine [Mass/volume] in 24 hour Urine	endocrine	1610	0.785303	1.00679	0.00676481	0.0248286	FALSE
IGRE	Testis_APOC1	Immature granulocytes/100 leukocytes in Blood	immune	47690	0.785349	1.0012	0.00120339	0.00441842	FALSE
SMAb	WholeBlood_MYO1G	Smith extractable nuclear Ab [Units/volume] in Serum by Immunoassay	immune	1003	0.786288	0.991945	-0.00808729	0.0298195	FALSE
IgEQnt	Spleen_FABP4	IgE [Mass/volume] in Serum	immune	1845	0.786353	0.99496	-0.00505232	0.0186371	FALSE
CD4_percent_	AdrenalGland_TGFB1	CD3+CD4+ (T4 helper) cells/100 cells in Blood	immune	1736	0.786474	0.993713	-0.0063072	0.0232794	FALSE
SerFol	AdrenalGland_TGFB1	Folate [Mass/volume] in Serum or Plasma	metabolic	6415	0.786762	0.996681	-0.00332474	0.0122898	FALSE
Vancomy	WholeBlood_MYO1G	Vancomycin [Susceptibility] by Minimum inhibitory concentration (MIC)	toxicology/pharmacology	1705	0.78686	1.00599	0.00596791	0.0220679	FALSE
A1Anti	WholeBlood_CST7	Alpha 1 antitrypsin [Mass/volume] in Serum or Plasma	other	1839	0.78705	1.00836	0.00832378	0.030808	FALSE
RDWSD	Spleen_PLIN1	Erythrocyte distribution width [Entitic volume] by Automated count	blood	61257	0.787141	1.00098	0.000984434	0.0036457	FALSE
Trnsfr	Lung_HLADQA1	Transferrin [Mass/volume] in Serum or Plasma	metabolic	1922	0.787198	0.993871	-0.00614787	0.0227708	FALSE
Lym	Testis_PKD1	Lymphocytes [#/volume] in Blood	immune	28156	0.787242	1.00131	0.00130644	0.00484054	FALSE
UUrob	Spleen_FABP4	Urobilinogen [Presence] in Urine by Test strip	urinary	18358	0.787442	1.00189	0.00189311	0.00702092	FALSE
BGL	Spleen_FABP4	Beta globulin [Mass/volume] in Serum or Plasma by Electrophoresis	immune	354	0.787457	1.0166	0.0164634	0.0610141	FALSE
TstFAM	BrainSpinalCord_PYHIN1	Testosterone Free [Mass/volume] in Serum or Plasma	cancer	413	0.78776	1.01335	0.0132577	0.0492115	FALSE
FPlaCl	Testis_PKD1	Plasma cells/100 leukocytes in Body fluid	blood	780	0.787798	0.996032	-0.00397562	0.0147647	FALSE
Nt.PTH	Testis_IIL7R	Parathyrin.intact [Mass/volume] in Serum or Plasma	endocrine	7185	0.787877	1.00307	0.0030655	0.0113926	FALSE
VancTr	BrainSpinalCord_GREM1	Vancomycin [Mass/volume] in Serum or Plasma	toxicology/pharmacology	793	0.787966	1.00946	0.00941266	0.0349853	FALSE
HgbA1C	Spleen_FABP4	Hemoglobin A1c (Glycated) Hemoglobin A1c (Glycated)	metabolic	23162	0.788108	0.998265	-0.00173631	0.00646019	FALSE
LucAbs	Testis_PKD1	Leukocytes [#/volume] in Blood by Automated count	blood	3739	0.788378	0.996103	-0.00390491	0.0145469	FALSE
HORIZONTAL.AXIS..INITIAL.40.MS	BrainSpinalCord_RSPO3	QRS axis	cardiovascular	7347	0.78843	0.99678	-0.00322477	0.0120166	FALSE
Norep	Liver_SOX6	Norepinephrine [Mass/time] in 24 hour Urine	urinary	308	0.788971	1.01572	0.0155952	0.0582143	FALSE
Norep	AdrenalGland_TGFB1	Norepinephrine [Mass/time] in 24 hour Urine	urinary	308	0.789011	1.01585	0.0157216	0.0586973	FALSE
RETHE	AdrenalGland_TGFB1	Hemoglobin [Entitic mass] in Reticulocytes	blood	4850	0.789556	1.00372	0.00371433	0.0139164	FALSE
ACAIgM	Testis_IIL7R	Cardiolipin IgM Ab [Units/volume] in Serum by Immunoassay	immune	2299	0.789611	1.00559	0.00557471	0.020891	FALSE
HCO3Ca	BrainCerebellum_TLR9	Bicarbonate [Moles/volume] in Unspecified specimen	metabolic	17733	0.790063	1.00203	0.00202943	0.00762278	FALSE
CaIo	AdrenalGland_TGFB1	Calcium.ionized [Mass/volume] in Blood	metabolic	17339	0.790673	0.998177	-0.00182471	0.00687427	FALSE
VitEGm	WholeBlood_CST7	Beta+gamma tocopherol [Mass/volume] in Serum or Plasma	metabolic	961	0.790796	0.988778	-0.0112851	0.0425289	FALSE
FBaso	BrainCerebellum_TLR9	Basophils/100 leukocytes in Body fluid by Manual count	immune	1072	0.791235	1.00715	0.00712613	0.026914	FALSE
Depaka	BrainFrontalCortex_DENND1C	Valproate serum/plasma	toxicology/pharmacology	978	0.791302	0.991985	-0.00804693	0.0304009	FALSE
IgA	Spleen_PLIN1	IgA [Mass/volume] in Serum or Plasma	immune	8148	0.791547	0.99712	-0.00288392	0.0109111	FALSE
CKMBRe	Lung_HLADQA1	Creatine kinase.MB [Mass/volume] in Serum or Plasma	cardiovascular	14390	0.792103	0.997866	-0.00213635	0.00810497	FALSE
FPlaCl	BrainSpinalCord_PYHIN1	Plasma cells/100 leukocytes in Body fluid	blood	780	0.792124	0.996513	-0.00349287	0.0132484	FALSE
HORIZONTAL.AXIS..TERMINAL.40.MS	AdrenalGland_TGFB1	QRS axis	cardiovascular	7256	0.792163	0.99675	-0.00325488	0.0123519	FALSE
TTAIgA	Testis_PKD1	Tissue transglutaminase IgA Ab [Units/volume] in Serum by Immunoassay	immune	1673	0.792291	1.00679	0.00676468	0.0256841	FALSE
RDW.SD	Spleen_PLIN1	RDW SD	blood	333	0.792457	1.01478	0.0146751	0.055726	FALSE
ACAIgA	Spleen_FABP4	Cardiolipin IgA Ab [Units/volume] in Serum by Immunoassay	immune	2028	0.792797	0.993909	-0.00610957	0.0232555	FALSE
BASORE	Spleen_PLIN1	Basophils/100 leukocytes in Blood by Automated count	immune	49449	0.792816	1.00108	0.00108237	0.00412086	FALSE
IMMATURE.GRANULOCYTES.ABSOLUTE.COUNT	Testis_PKD1	IMMATURE GRANULOCYTES ABSOLUTE COUNT	immune	310	0.792857	1.01513	0.0150181	0.0571372	FALSE
LYMPHOCYTE.PERCENT	Spleen_FABP4	LYMPHOCYTE PERCENT	immune	332	0.792996	0.986228	-0.0138676	0.0527998	FALSE
SGPT_ALT	WholeBlood_CST7	SGPT_ALT	metabolic	239	0.793048	0.975739	-0.0245597	0.0934998	FALSE
Iron	BrainSpinalCord_GREM1	Iron [Mass/volume] in Serum or Plasma	blood	16471	0.79306	1.00195	0.00194426	0.00741114	FALSE
Osmol	Testis_APOC1	Osmolality of Serum or Plasma	blood	1931	0.793316	0.993918	-0.00610097	0.0232822	FALSE
ATRIAL.RATE	BrainSpinalCord_GREM1	P wave Atrium by EKG	cardiovascular	7494	0.793334	1.00275	0.00274959	0.0104949	FALSE
Tryphn	BrainFrontalCortex_DENND1C	Tryptophan [Moles/volume] in Serum or Plasma	metabolic	407	0.793383	0.987077	-0.0130069	0.0496255	FALSE
CaIo	ArteryTibial_COTL1	Calcium.ionized [Mass/volume] in Blood	metabolic	17339	0.793557	0.998245	-0.00175684	0.0067132	FALSE
Haptgl	Testis_IIL7R	Haptoglobin [Mass/volume] in Serum or Plasma	blood	2606	0.793652	1.00508	0.0050703	0.019382	FALSE
CBaso	Testis_PKD1	Basophils/100 leukocytes in Cerebral spinal fluid by Manual count	immune	876	0.794068	1.00787	0.0078349	0.0300059	FALSE
BAbs	Lung_HLADQA1	Basophils [#/volume] in Blood by Automated count	immune	26531	0.794154	1.00141	0.00141279	0.00541459	FALSE
MBRat	Lung_HLADQA1	Creatine kinase.MB/Creatine kinase.total in Serum or Plasma	cardiovascular	14153	0.794402	0.997837	-0.00216509	0.00830798	FALSE
SU.K	BrainCerebellum_TLR9	Potassium [Moles/volume] in Urine	urinary	520	0.794423	0.988824	-0.0112393	0.0431104	FALSE
CNeut	BrainCerebellum_TLR9	Neutrophils/100 leukocytes in Cerebral spinal fluid by Manual count	immune	1795	0.794435	0.992564	-0.00746374	0.0286411	FALSE
T3FRE	Lung_HLADQA1	Triiodothyronine (T3) Free [Mass/volume] in Serum or Plasma	endocrine	1477	0.794577	1.00678	0.00675487	0.0259385	FALSE
HORIZONTAL.AXIS..INITIAL.40.MS	WholeBlood_MYO1G	QRS axis	cardiovascular	7347	0.79467	1.00328	0.0032751	0.0125839	FALSE
HCVQNT	Testis_IIL7R	HCVQNT	immune	648	0.794681	1.01052	0.010466	0.0402002	FALSE
FRONTAL.AXIS.TERMINAL.40.MS	AdrenalGland_TGFB1	FRONTAL AXIS TERMINAL 40 MS	cardiovascular	7463	0.7947	1.00324	0.00323278	0.0124232	FALSE
RRISK	WholeBlood_CST7	RRISK	other	263	0.79481	0.979891	-0.0203144	0.0780267	FALSE
UGluc	Testis_PKD1	Glucose urine dipstick	urinary	4578	0.795249	1.00323	0.00322955	0.0124445	FALSE
SclAb	AdrenalGland_TGFB1	SCL-70 extractable nuclear Ab [Units/volume] in Serum by Immunoassay	immune	1109	0.795855	1.00743	0.00740067	0.0285985	FALSE
GluWB	Testis_IIL7R	Glucose [Mass/volume] in Blood	blood	14705	0.795856	0.998067	-0.0019353	0.00748034	FALSE
RDW.SD	Testis_APOC1	RDW SD	blood	333	0.795906	0.985786	-0.0143155	0.0553007	FALSE
FRONTAL.AXIS.P	ArteryTibial_COTL1	P wave axis	cardiovascular	7102	0.796544	0.996859	-0.00314552	0.0121999	FALSE
SerFol	Liver_SOX6	Folate [Mass/volume] in Serum or Plasma	metabolic	6415	0.796603	1.0032	0.00319349	0.0123896	FALSE
GluWB	BrainSpinalCord_RSPO3	Glucose [Mass/volume] in Blood	blood	14705	0.796777	0.998114	-0.00188809	0.00733164	FALSE
RRISK	Testis_APOC1	RRISK	other	263	0.79689	1.01533	0.0152089	0.0590285	FALSE
AngioC	BrainFrontalCortex_DENND1C	Angiotensin converting enzyme [Enzymatic activity/volume] in Serum or Plasma	cardiovascular	797	0.797172	0.990913	-0.00912811	0.0355046	FALSE
T.HORIZONTAL.AXIS	BrainFrontalCortex_DENND1C	T wave axis.horizontal plane Reference beat	cardiovascular	7369	0.79766	0.996749	-0.00325625	0.0127006	FALSE
TBil	BrainFrontalCortex_DENND1C	Total Bilirubin serum/plasma	metabolic	60126	0.797789	0.999157	-0.000843121	0.00329073	FALSE
Lysine	BrainCaudateBasalGanglia_FLT4	Lysine [Moles/volume] in Serum or Plasma	metabolic	405	0.797909	1.01141	0.0113452	0.0442774	FALSE
AntDNA	Liver_SOX6	DNA double strand Ab [Units/volume] in Serum	immune	2438	0.798178	1.0052	0.00518785	0.0202861	FALSE
X3OHCot	AdrenalGland_TGFB1	Trans-3-Hydroxycotinine [Mass/volume] in Serum or Plasma	toxicology/pharmacology	370	0.79818	0.98823	-0.0118401	0.0462693	FALSE
UKeto	BrainSpinalCord_RSPO3	Ketones [Mass/volume] in Urine by Test strip	urinary	6265	0.798435	0.997326	-0.00267751	0.0104842	FALSE
PCO2	BrainSpinalCord_RSPO3	Carbon dioxide [Partial pressure] in Arterial blood	blood	149	0.798687	0.979331	-0.0208857	0.0817244	FALSE
Ornthn	BrainCerebellum_TLR9	Ornithine [Moles/volume] in Serum or Plasma	metabolic	417	0.798707	0.988234	-0.0118361	0.0463814	FALSE
HCTWB	BrainSpinalCord_RSPO3	Hematocrit	blood	13193	0.799068	0.998069	-0.00193304	0.00759372	FALSE
UUrob	WholeBlood_CST7	Urobilinogen [Presence] in Urine by Test strip	urinary	18358	0.799435	0.997757	-0.00224512	0.00883621	FALSE
Ornthn	Testis_APOC1	Ornithine [Moles/volume] in Serum or Plasma	metabolic	417	0.799466	1.01122	0.0111567	0.0438882	FALSE
G.Indx	WholeBlood_CST7	IgG clearance/Albumin clearance [Ratio] in Serum and CSF	immune	592	0.799495	1.01301	0.0129235	0.0508561	FALSE
VancTr	Liver_SOX6	Vancomycin [Mass/volume] in Serum or Plasma	toxicology/pharmacology	793	0.799513	0.990853	-0.009189	0.0361679	FALSE
UGluc	AdiposeSubcutaneous_ADIPOQ	Glucose urine dipstick	urinary	4578	0.799561	1.00296	0.00295573	0.0116399	FALSE
PSA	Liver_SOX6	PSA serum/plasma	cancer	8336	0.799718	1.00234	0.00234077	0.0092258	FALSE
Blasts	AdiposeSubcutaneous_ADIPOQ	Blasts/100 leukocytes in Blood by Manual count	blood	1682	0.799734	0.994384	-0.00563133	0.022194	FALSE
SclAb	BrainCaudateBasalGanglia_FLT4	SCL-70 extractable nuclear Ab [Units/volume] in Serum by Immunoassay	immune	1109	0.799924	0.992927	-0.0070978	0.0279985	FALSE
T.HORIZONTAL.AXIS	WholeBlood_MYO1G	T wave axis.horizontal plane Reference beat	cardiovascular	7369	0.800465	0.996807	-0.00319829	0.0126537	FALSE
FTo.Cl	WholeBlood_MYO1G	Cells Counted Total [#] in Body fluid	blood	3095	0.800612	1.00301	0.00300377	0.0118925	FALSE
FTo.Cl	Testis_PKD1	Cells Counted Total [#] in Body fluid	blood	3095	0.800944	0.996955	-0.00305006	0.0120964	FALSE
CA2729	Lung_HLADQA1	Cancer Ag 27-29 [Units/volume] in Serum or Plasma	cancer	157	0.801456	0.978106	-0.0221371	0.087866	FALSE
PLATELET	Testis_APOC1	PLATELET	blood	331	0.801662	0.986688	-0.013401	0.0533034	FALSE
UGluc	BrainSpinalCord_RSPO3	Glucose urine dipstick	urinary	4578	0.801687	0.997001	-0.00300395	0.0119594	FALSE
Cr24Hr	Spleen_PLIN1	Creatinine [Mass/time] in 24 hour Urine	kidney	1486	0.801708	0.994634	-0.00538028	0.0214197	FALSE
FLgOth	Lung_HLADQA1	Unidentified cells/100 leukocytes in Body fluid	blood	882	0.801776	0.99215	-0.00788119	0.0313834	FALSE
Hepasy	BrainSpinalCord_GREM1	Heparin unfractionated [Units/volume] in Platelet poor plasma by Chromogenic method	blood	259	0.801936	0.984308	-0.0158168	0.0629855	FALSE
Cort.S	Lung_HLADQA1	Cortisol [Mass/volume] in Serum or Plasma	endocrine	6811	0.802064	0.997038	-0.00296684	0.0118348	FALSE
PTTCtr	BrainSpinalCord_RSPO3	aPTT in Platelet poor plasma by Coagulation assay	blood	20321	0.802172	0.998839	-0.00116194	0.00463773	FALSE
ProtUr	BrainCerebellum_TLR9	ProtUr	urinary	117	0.80231	1.02425	0.0239558	0.0954323	FALSE
WHITE.BLOOD.CELLS	WholeBlood_CST7	WHITE BLOOD CELLS	immune	331	0.802356	0.982267	-0.0178924	0.0714238	FALSE
URBC	AdiposeSubcutaneous_ADIPOQ	Erythrocytes [#/area] in Urine sediment by Microscopy high power field	urinary	24697	0.802428	1.00113	0.00113176	0.00452326	FALSE
Norep	ArteryTibial_COTL1	Norepinephrine [Mass/time] in 24 hour Urine	urinary	308	0.802524	0.985532	-0.0145737	0.0582226	FALSE
HIV.hi	WholeBlood_MYO1G	HIV-hi	immune	146	0.802538	1.02789	0.0275038	0.109761	FALSE
EoAbs	Liver_SOX6	EoAbs	immune	26530	0.802829	0.99868	-0.00132107	0.00529084	FALSE
IgA	WholeBlood_MYO1G	IgA [Mass/volume] in Serum or Plasma	immune	8148	0.802926	1.00283	0.00282867	0.0113342	FALSE
ETOH	WholeBlood_MYO1G	Ethanol [Mass/volume] in Serum or Plasma	toxicology/pharmacology	537	0.803122	0.989047	-0.0110131	0.0441518	FALSE
T.WAVE.AXIS	Spleen_PLIN1	T wave axis	cardiovascular	7476	0.803199	0.997117	-0.00288673	0.0115832	FALSE
HPylAE	BrainSpinalCord_RSPO3	Helicobacter pylori Ab [Units/volume] in Serum by Immunoassay	immune	614	0.80346	1.00979	0.00974493	0.039139	FALSE
URBC	Spleen_FABP4	Erythrocytes [#/area] in Urine sediment by Microscopy high power field	urinary	24697	0.804099	0.998766	-0.00123474	0.00497781	FALSE
O2SatV	Testis_PKD1	Oxygen saturation Calculated from oxygen partial pressure in Venous blood	blood	8003	0.804139	1.00278	0.00277174	0.0111763	FALSE
Leiden	Testis_APOC1	Protein C inhibitor [Mass/volume] in Platelet poor plasma by Immunoassay	blood	944	0.804299	1.0084	0.00836808	0.0337615	FALSE
INTERNATIONAL.NORMALIZATION.RATIO	WholeBlood_CST7	INTERNATIONAL NORMALIZATION RATIO	blood	580	0.804604	1.01403	0.013931	0.0562846	FALSE
CaIo	Testis_IIL7R	Calcium.ionized [Mass/volume] in Blood	metabolic	17339	0.804757	0.998321	-0.00168058	0.00679848	FALSE
LDLCho	BrainSpinalCord_PYHIN1	Cholesterol in LDL [Mass/volume] in Serum or Plasma by calculation	metabolic	645	0.804776	1.00918	0.00914017	0.0369636	FALSE
C4Quan	Testis_APOC1	Complement C4 [Mass/volume] in Serum or Plasma	immune	3902	0.80484	0.996166	-0.00384187	0.0155475	FALSE
ACAIgA	BrainFrontalCortex_DENND1C	Cardiolipin IgA Ab [Units/volume] in Serum by Immunoassay	immune	2028	0.805068	0.994355	-0.00566131	0.0229364	FALSE
Fructo	Spleen_FABP4	Fructosamine [Moles/volume] in Serum or Plasma	metabolic	544	0.805114	1.01002	0.0099714	0.0403933	FALSE
I.WBC	BrainSpinalCord_RSPO3	Leukocytes [#/volume] in Blood by Automated count	immune	1047	0.805374	1.00668	0.0066562	0.0270071	FALSE
TT4	Lung_HLADQA1	Thyroxine (T4) [Mass/volume] in Serum or Plasma	endocrine	4318	0.80587	0.996363	-0.00364395	0.0148265	FALSE
EstUn	Testis_PKD1	Estriol (E3).unconjugated [Mass/volume] in Serum or Plasma	endocrine	612	0.806081	0.989733	-0.0103203	0.0420217	FALSE
B2Mcg	Testis_IIL7R	Beta-2-Microglobulin [Mass/volume] in Serum or Plasma	immune	409	0.80641	0.987241	-0.0128415	0.052366	FALSE
Test_percent_F	BrainFrontalCortex_DENND1C	Testosterone Free/Testosterone.total in Serum or Plasma	endocrine	390	0.80641	0.98721	-0.0128721	0.0524892	FALSE
TstPBy	BrainSpinalCord_GREM1	TstPBy	endocrine	15056	0.806599	1.00184	0.00183845	0.00750941	FALSE
EOSIRE	AdiposeSubcutaneous_ADIPOQ	Eosinophils %	immune	32371	0.806819	1.00122	0.00122181	0.00499647	FALSE
MonAbs	AdiposeSubcutaneous_ADIPOQ	MonAbs	immune	27047	0.807275	0.998854	-0.00114648	0.00469974	FALSE
Iron	Testis_IIL7R	Iron [Mass/volume] in Serum or Plasma	blood	16471	0.80735	1.00179	0.00178547	0.00732199	FALSE
FRONTAL.AXIS.P	BrainSpinalCord_PYHIN1	P wave axis	cardiovascular	7102	0.807692	1.0029	0.00289489	0.0118929	FALSE
FRONTAL.AXIS.INITIAL.40.MS	WholeBlood_MYO1G	FRONTAL AXIS INITIAL 40 MS	cardiovascular	7389	0.807855	1.00299	0.0029839	0.0122692	FALSE
Schd	Testis_APOC1	Schd	toxicology/pharmacology	4563	0.80786	1.00353	0.00352291	0.0144855	FALSE
BUN_CREATININE_RATIO	ArteryTibial_COTL1	Creatinine [Mass/volume] in Urine	metabolic	166	0.808106	0.978381	-0.0218562	0.0898316	FALSE
PCAct	BrainCerebellum_TLR9	Protein C [Units/volume] in Platelet poor plasma by Chromogenic method	blood	999	0.808175	0.991431	-0.00860601	0.0354381	FALSE
UrPro	Testis_IIL7R	Protein [Mass/volume] in Urine by Test strip	urinary	18910	0.8082	0.998353	-0.00164869	0.00679167	FALSE
MBRat	WholeBlood_MYO1G	Creatine kinase.MB/Creatine kinase.total in Serum or Plasma	cardiovascular	14153	0.808427	0.997989	-0.00201293	0.00830214	FALSE
Creat	WholeBlood_MYO1G	Creatinine [Mass/volume] in Blood Creatinine [Mass/volume] in Blood	kidney	66724	0.808654	1.0009	0.000898798	0.00371153	FALSE
CBlsts	ArteryTibial_COTL1	Blasts/100 leukocytes in Cerebral spinal fluid by Manual count	blood	756	0.808975	1.00722	0.00719635	0.0297572	FALSE
Creat	Testis_APOC1	Creatinine [Mass/volume] in Blood Creatinine [Mass/volume] in Blood	kidney	66724	0.809369	1.0009	0.000901884	0.00373851	FALSE
IctIdx	Testis_APOC1	Icteric index of Serum or Plasma	metabolic	4841	0.809697	0.996681	-0.00332464	0.0138049	FALSE
BASORE	Testis_PKD1	Basophils/100 leukocytes in Blood by Automated count	immune	49449	0.810229	0.998968	-0.00103224	0.00429865	FALSE
EstUn	BrainSpinalCord_GREM1	Estriol (E3).unconjugated [Mass/volume] in Serum or Plasma	endocrine	612	0.810328	1.00973	0.00968402	0.0403317	FALSE
CO2	AdrenalGland_TGFB1	Carbon dioxide serum/plasma	blood	66082	0.810438	0.999241	-0.000759424	0.00316609	FALSE
NEUTM	Spleen_PLIN1	Polymorphonuclear cells/100 leukocytes in Body fluid by Manual count	immune	10986	0.810682	0.997946	-0.00205566	0.00858126	FALSE
VMA	Testis_PKD1	VMA	other	273	0.810771	1.0126	0.0125204	0.0522383	FALSE
CA19.9	AdiposeSubcutaneous_ADIPOQ	Cancer Ag 19-9 [Units/volume] in Serum or Plasma	cancer	623	0.811064	0.990927	-0.00911448	0.0381107	FALSE
Lym	WholeBlood_CST7	Lymphocytes [#/volume] in Blood	immune	28156	0.811434	1.00152	0.00151907	0.00636716	FALSE
IgA	ArteryTibial_COTL1	IgA [Mass/volume] in Serum or Plasma	immune	8148	0.811575	1.00265	0.00264433	0.0110919	FALSE
AN.GAP	Testis_PKD1	Anion gap serum/plasma	metabolic	65927	0.811625	1.00076	0.000760853	0.00319242	FALSE
SclAb	BrainCerebellum_TLR9	SCL-70 extractable nuclear Ab [Units/volume] in Serum by Immunoassay	immune	1109	0.81174	0.99239	-0.00763895	0.0320641	FALSE
Trigs	Spleen_FABP4	Triglyceride [Mass/volume] in Serum or Plasma	metabolic	32852	0.811879	0.998659	-0.00134223	0.00563952	FALSE
HCVQNT	Spleen_FABP4	HCVQNT	immune	648	0.811913	0.990426	-0.00961989	0.0404097	FALSE
Vanco1	Lung_HLADQA1	Vancomycin [Mass/volume] in Serum or Plasma	toxicology/pharmacology	7845	0.812045	0.997387	-0.002616	0.011001	FALSE
ACAIgA	AdiposeSubcutaneous_ADIPOQ	Cardiolipin IgA Ab [Units/volume] in Serum by Immunoassay	immune	2028	0.81212	1.00521	0.00519386	0.0218483	FALSE
Quant_TB2...NIL	Liver_SOX6	Quant_TB2(-)NIL	immune	511	0.812134	1.00907	0.00903021	0.037974	FALSE
BUN	AdrenalGland_TGFB1	Urea nitrogen serum/plasma	metabolic	66183	0.812749	0.999109	-0.000891157	0.00376203	FALSE
ATRIAL.RATE	Spleen_FABP4	P wave Atrium by EKG	cardiovascular	7494	0.813004	0.997373	-0.00263055	0.01112	FALSE
Tyrosn	Lung_HLADQA1	Tyrosine [Moles/volume] in Serum or Plasma	metabolic	406	0.813344	0.988055	-0.0120172	0.0508611	FALSE
VZ.IgM	ArteryTibial_COTL1	Varicella zoster virus IgM Ab [Units/volume] in Serum by Immunoassay	toxicology/pharmacology	105	0.813486	1.02609	0.0257549	0.108836	FALSE
HrColl	Testis_APOC1	Collection duration of Unspecified specimen	urinary	1692	0.813549	0.997492	-0.00251136	0.0106465	FALSE
IgEQnt	Testis_APOC1	IgE [Mass/volume] in Serum	immune	1845	0.813646	0.995815	-0.00419336	0.0177867	FALSE
X56.16.	WholeBlood_CST7	56+16%	other	1106	0.814061	0.990914	-0.00912784	0.0388011	FALSE
AFPTum	Lung_HLADQA1	Alpha-1-fetoprotein.tumor marker [Mass/volume] in Serum or Plasma	cancer	2894	0.814182	0.996046	-0.003962	0.0168556	FALSE
ClSwtR	Testis_APOC1	Chloride [Moles/volume] in Sweat	metabolic	111	0.814216	1.02648	0.0261403	0.110928	FALSE
TotVl	BrainSpinalCord_PYHIN1	Volume in Urine collected for unspecified duration	toxicology/pharmacology	5354	0.814408	1.00302	0.00301424	0.01284	FALSE
G.Sub2	Spleen_PLIN1	IgG subclass 2 [Mass/volume] in Serum	immune	336	0.814449	0.987232	-0.01285	0.0547078	FALSE
HIV.hi	BrainFrontalCortex_DENND1C	HIV-hi	immune	146	0.814487	0.973613	-0.0267415	0.113735	FALSE
Tegret	ArteryTibial_COTL1	Carbamazepine serum/plasma	toxicology/pharmacology	360	0.814505	0.988759	-0.0113043	0.0481447	FALSE
lev	BrainCerebellum_TLR9	lev	other	507	0.814819	1.00909	0.00904433	0.0385949	FALSE
Amyl	BrainSpinalCord_GREM1	Amylase [Enzymatic activity/volume] in Serum or Plasma	metabolic	8736	0.814965	0.997558	-0.00244461	0.0104456	FALSE
ACHRBd	BrainSpinalCord_PYHIN1	ACHRBd	other	214	0.815216	1.00893	0.00889451	0.0380081	FALSE
IGF_1_Z.score	Testis_IIL7R	Insulin-like growth factor-I [Z-score] in Serum or Plasma	metabolic	147	0.815495	1.02239	0.0221473	0.0947204	FALSE
RePRA	BrainCaudateBasalGanglia_FLT4	RePRA	toxicology/pharmacology	507	0.816147	0.991483	-0.00855316	0.0367675	FALSE
AN.GAP	ArteryTibial_COTL1	Anion gap serum/plasma	metabolic	65927	0.816297	1.00072	0.000719426	0.00309683	FALSE
Osmol	Testis_IIL7R	Osmolality of Serum or Plasma	blood	1931	0.816446	1.00514	0.00512419	0.0220728	FALSE
Cort.S	Testis_IIL7R	Cortisol [Mass/volume] in Serum or Plasma	endocrine	6811	0.81669	0.997371	-0.00263291	0.0113579	FALSE
X25HyD2	Lung_HLADQA1	25-Hydroxycalciferol [Mass/volume] in Serum or Plasma	metabolic	3100	0.816701	1.00416	0.00414985	0.0179019	FALSE
NRBCMA	ArteryTibial_COTL1	Nucleated erythrocytes [#/volume] in Blood by Automated count	blood	1952	0.816817	0.996192	-0.00381547	0.0164693	FALSE
Mg	ArteryTibial_COTL1	Magnesium [Mass/volume] in Serum or Plasma	metabolic	22083	0.817021	1.00138	0.00138085	0.00596785	FALSE
POCA1C	AdiposeSubcutaneous_ADIPOQ	Hemoglobin A1c (Glycated)	blood	3541	0.817493	0.996747	-0.0032583	0.0141182	FALSE
C3	BrainSpinalCord_PYHIN1	Complement C3 [Mass/volume] in Serum or Plasma	immune	3905	0.81752	1.00329	0.00328274	0.0142263	FALSE
VWFAg	AdrenalGland_TGFB1	VWFAg	other	291	0.817779	0.986199	-0.0138966	0.0602565	FALSE
N.M_Cr	ArteryTibial_COTL1	Metanephrine/Creatinine [Mass Ratio] in 24 hour Urine	urinary	393	0.818241	1.01081	0.0107526	0.0467569	FALSE
UNBOUND_IRON_BINDING	Testis_IIL7R	UNBOUND_IRON_BINDING	metabolic	166	0.818336	1.01786	0.0177028	0.076938	FALSE
CPmylo	Testis_IIL7R	Promyelocytes/100 leukocytes in Cerebral spinal fluid by Manual count	immune	754	0.818357	1.00613	0.0061114	0.0266013	FALSE
SyMnCl	BrainFrontalCortex_DENND1C	Mononuclear cells/100 leukocytes in Synovial fluid by Manual count	immune	978	0.818642	0.993998	-0.00601964	0.026246	FALSE
HCTWB	BrainFrontalCortex_DENND1C	Hematocrit	blood	13193	0.818712	0.998168	-0.00183345	0.00799912	FALSE
SyMnCl	Lung_HLADQA1	Mononuclear cells/100 leukocytes in Synovial fluid by Manual count	immune	978	0.818758	0.993989	-0.00602895	0.0263038	FALSE
HORIZONTAL.AXIS..INITIAL.40.MS	Testis_IIL7R	QRS axis	cardiovascular	7347	0.819194	1.00282	0.00281664	0.0123218	FALSE
DHEA.S	BrainSpinalCord_GREM1	Dehydroepiandrosterone sulfate (DHEA-S) [Mass/volume] in Serum or Plasma	endocrine	1068	0.819213	1.00687	0.00684369	0.0299356	FALSE
ACHRBd	Spleen_PLIN1	ACHRBd	other	214	0.819253	1.00954	0.00949707	0.0415062	FALSE
NormeU	Liver_SOX6	Normetanephrine [Mass/time] in 24 hour Urine	urinary	405	0.819352	0.988728	-0.0113355	0.0496013	FALSE
BASOPHIL.PERCENT	Liver_SOX6	BASOPHIL PERCENT	immune	331	0.819412	1.01191	0.0118348	0.0517952	FALSE
TCIcdt	BrainFrontalCortex_DENND1C	TCIcdt	immune	432	0.819582	0.989419	-0.010637	0.0466071	FALSE
Pralbu	Lung_HLADQA1	Prealbumin [Mass/volume] in Serum or Plasma	metabolic	6975	0.819814	0.997331	-0.00267265	0.0117328	FALSE
P.S.Ac	WholeBlood_CST7	P-S-Ac	blood	974	0.819871	1.00944	0.00939964	0.0412674	FALSE
R.LPA	Liver_SOX6	Lipoprotein a [Mass/volume] in Serum or Plasma	metabolic	346	0.819897	0.986819	-0.0132686	0.0582316	FALSE
TTcont	BrainSpinalCord_GREM1	TTcont	other	242	0.820144	1.01362	0.0135283	0.0594322	FALSE
BASORE	Testis_IIL7R	Basophils/100 leukocytes in Blood by Automated count	immune	49449	0.820426	0.999043	-0.00095733	0.00421734	FALSE
Prog.R	BrainFrontalCortex_DENND1C	Progesterone [Mass/volume] in Serum or Plasma	endocrine	940	0.820543	0.99322	-0.0068034	0.0299827	FALSE
RRISK	Testis_IIL7R	RRISK	other	263	0.820736	0.986401	-0.0136921	0.0603601	FALSE
NEUTRE	Spleen_PLIN1	Neutrophils/100 leukocytes in Blood by Automated count	immune	49526	0.82085	1.00084	0.000840342	0.00371088	FALSE
RDW.SD	BrainCaudateBasalGanglia_FLT4	RDW SD	blood	333	0.820889	0.987648	-0.0124289	0.0548518	FALSE
BILIRUBIN._CONJUGATED	BrainSpinalCord_PYHIN1	Bilirubin.conjugated [Mass/volume] in Serum or Plasma	liver	161	0.821081	0.981606	-0.0185652	0.0819407	FALSE
VitaB6	BrainSpinalCord_RSPO3	Pyridoxine [Mass/volume] in Serum or Plasma	metabolic	1898	0.821171	1.00506	0.00504799	0.0223293	FALSE
BNP	BrainSpinalCord_GREM1	Natriuretic peptide B [Mass/volume] in Serum or Plasma	cardiovascular	12329	0.82122	1.00191	0.00190917	0.00844838	FALSE
Phnyln	WholeBlood_CST7	Phenylalanine [Moles/volume] in Serum or Plasma	metabolic	407	0.821363	1.01333	0.0132445	0.0586185	FALSE
FRONTAL.AXIS.TERMINAL.40.MS	Testis_PKD1	FRONTAL AXIS TERMINAL 40 MS	cardiovascular	7463	0.82176	1.00279	0.00278287	0.0123524	FALSE
LymAbs	AdrenalGland_TGFB1	Lymphocytes [#/volume] in Blood by Automated count	immune	27051	0.821856	0.998906	-0.00109464	0.0048616	FALSE
SU.Ure	BrainCaudateBasalGanglia_FLT4	Urea nitrogen [Mass/volume] in Urine	urinary	2739	0.822185	1.00395	0.00394113	0.017535	FALSE
AlbCnc	BrainCaudateBasalGanglia_FLT4	Albumin [Presence] in Urine	urinary	5704	0.822238	0.997026	-0.00297817	0.0132553	FALSE
G.Sub2	Testis_PKD1	IgG subclass 2 [Mass/volume] in Serum	immune	336	0.822307	1.01257	0.0124903	0.0555707	FALSE
AngioC	AdrenalGland_TGFB1	Angiotensin converting enzyme [Enzymatic activity/volume] in Serum or Plasma	cardiovascular	797	0.822333	0.992605	-0.0074227	0.0330454	FALSE
N.M_Cr	BrainCerebellum_TLR9	Metanephrine/Creatinine [Mass Ratio] in 24 hour Urine	urinary	393	0.822419	1.0119	0.0118318	0.0526811	FALSE
BILIRUBIN._CONJUGATED	Lung_HLADQA1	Bilirubin.conjugated [Mass/volume] in Serum or Plasma	liver	161	0.822954	1.0175	0.0173464	0.0773855	FALSE
IgM.Q	AdiposeSubcutaneous_ADIPOQ	IgM [Mass/volume] in Serum or Plasma	immune	2227	0.823079	0.995708	-0.00430107	0.0192344	FALSE
Gluc	BrainSpinalCord_RSPO3	Glucose lab	metabolic	66124	0.824024	0.999244	-0.000756671	0.00340271	FALSE
URBC	BrainCaudateBasalGanglia_FLT4	Erythrocytes [#/area] in Urine sediment by Microscopy high power field	urinary	24697	0.82416	1.00105	0.0010504	0.00472726	FALSE
BNP	WholeBlood_CST7	Natriuretic peptide B [Mass/volume] in Serum or Plasma	cardiovascular	12329	0.824475	0.997515	-0.00248831	0.0112188	FALSE
CBaso	Lung_HLADQA1	Basophils/100 leukocytes in Cerebral spinal fluid by Manual count	immune	876	0.824583	0.993374	-0.00664804	0.0299838	FALSE
C1Elh	BrainFrontalCortex_DENND1C	Complement C1 esterase inhibitor [Mass/volume] in Serum or Plasma	immune	164	0.824889	1.01919	0.0190105	0.0857658	FALSE
WBTrpI	Lung_HLADQA1	Troponin I.cardiac [Mass/volume] in Blood	cardiovascular	2012	0.825038	1.0048	0.00479288	0.0216776	FALSE
ACTH	Testis_APOC1	Corticotropin [Mass/volume] in Plasma	endocrine	1600	0.82524	1.00494	0.00492471	0.0222991	FALSE
MXAMP	ArteryTibial_COTL1	Maximum clot firmness [Length] in Blood by Thromboelastography	other	760	0.825344	1.00769	0.00765728	0.0346869	FALSE
Leiden	Testis_IIL7R	Protein C inhibitor [Mass/volume] in Platelet poor plasma by Immunoassay	blood	944	0.825403	0.992703	-0.0073233	0.0331877	FALSE
O2SatV	ArteryTibial_COTL1	Oxygen saturation Calculated from oxygen partial pressure in Venous blood	blood	8003	0.82549	1.0024	0.00239568	0.010865	FALSE
INTERNATIONAL.NORMALIZATION.RATIO	Spleen_FABP4	INTERNATIONAL NORMALIZATION RATIO	blood	580	0.825501	0.990607	-0.00943693	0.0427828	FALSE
Gluc	AdrenalGland_TGFB1	Glucose lab	metabolic	66124	0.825556	0.999234	-0.000766525	0.00347779	FALSE
Haptgl	BrainSpinalCord_GREM1	Haptoglobin [Mass/volume] in Serum or Plasma	blood	2606	0.825647	1.00437	0.00435747	0.0197788	FALSE
ANGL	BrainSpinalCord_GREM1	Clot angle in Blood by Thromboelastography	blood	760	0.826182	1.00737	0.00734593	0.0334394	FALSE
Vanco1	BrainCaudateBasalGanglia_FLT4	Vancomycin [Mass/volume] in Serum or Plasma	toxicology/pharmacology	7845	0.826184	1.00237	0.00236663	0.0107767	FALSE
Q.ONSET	WholeBlood_MYO1G	Q ONSET	cardiovascular	7486	0.826964	0.997368	-0.00263588	0.0120577	FALSE
WBTrpI	Testis_IIL7R	Troponin I.cardiac [Mass/volume] in Blood	cardiovascular	2012	0.827139	1.00451	0.0045018	0.0206125	FALSE
AlbCnc	BrainSpinalCord_GREM1	Albumin [Presence] in Urine	urinary	5704	0.827416	0.997145	-0.00285881	0.0131122	FALSE
CPK	Spleen_FABP4	CPK	cardiovascular	18109	0.827558	1.00123	0.0012293	0.00564322	FALSE
T.WAVE.AXIS	ArteryTibial_COTL1	T wave axis	cardiovascular	7476	0.827992	0.997416	-0.00258735	0.0119076	FALSE
X56.16_percent_	Liver_SOX6	56+16#	immune	1181	0.828063	1.00609	0.00607268	0.0279544	FALSE
WHITE.BLOOD.CELLS	Testis_PKD1	WHITE BLOOD CELLS	immune	331	0.828069	1.01157	0.0115032	0.0529226	FALSE
FBlsts	Testis_PKD1	Blasts/100 leukocytes in Body fluid by Manual count	immune	775	0.828337	0.997875	-0.00212693	0.00980557	FALSE
SedRat	WholeBlood_MYO1G	Erythrocyte sedimentation rate by Westergren method	blood	11311	0.828875	0.997968	-0.00203361	0.00940835	FALSE
MCH	Liver_SOX6	MCH [Entitic mass] by Automated count	blood	68721	0.829183	1.00073	0.000728749	0.00337774	FALSE
CoHgb	BrainCaudateBasalGanglia_FLT4	Carboxyhemoglobin % in blood	toxicology/pharmacology	6905	0.829742	0.99738	-0.00262299	0.0121977	FALSE
UpH	AdiposeSubcutaneous_ADIPOQ	pH of Urine by Test strip	urinary	43473	0.830697	1.00085	0.000849398	0.0039727	FALSE
ACAIgA	Spleen_PLIN1	Cardiolipin IgA Ab [Units/volume] in Serum by Immunoassay	immune	2028	0.830894	1.0047	0.00468499	0.0219353	FALSE
ETOH	BrainSpinalCord_RSPO3	Ethanol [Mass/volume] in Serum or Plasma	toxicology/pharmacology	537	0.831261	0.990998	-0.0090432	0.0424181	FALSE
Thyrgb	BrainSpinalCord_GREM1	Thyroglobulin [Mass/volume] in Serum or Plasma	endocrine	1059	0.831364	0.993886	-0.00613302	0.0287927	FALSE
D25OHT	BrainCerebellum_TLR9	Calcitriol [Mass/volume] in Serum or Plasma	metabolic	19704	0.831981	0.998464	-0.00153704	0.00724457	FALSE
Test_percent_F	Testis_APOC1	Testosterone Free/Testosterone.total in Serum or Plasma	endocrine	390	0.832228	0.98945	-0.0106065	0.0500322	FALSE
FMALN	BrainSpinalCord_PYHIN1	Malignant cells/100 cells in Body fluid by Manual count	cancer	285	0.832405	1.00487	0.00485397	0.022915	FALSE
Fructo	Testis_APOC1	Fructosamine [Moles/volume] in Serum or Plasma	metabolic	544	0.8325	0.991821	-0.00821308	0.038814	FALSE
Blasts	AdrenalGland_TGFB1	Blasts/100 leukocytes in Blood by Manual count	blood	1682	0.832594	1.00475	0.00473541	0.0223993	FALSE
Commen	Lung_HLADQA1	Commen	other	391	0.832841	0.992176	-0.00785499	0.0371909	FALSE
X25DTot	BrainCaudateBasalGanglia_FLT4	25-Hydroxyvitamin D2+25-Hydroxyvitamin D3 [Mass/volume] in Serum or Plasma	metabolic	10303	0.833033	0.998052	-0.00195008	0.00925003	FALSE
Amyl	AdiposeSubcutaneous_ADIPOQ	Amylase [Enzymatic activity/volume] in Serum or Plasma	metabolic	8736	0.83318	0.997923	-0.00207955	0.00987297	FALSE
BASORE	AdrenalGland_TGFB1	Basophils/100 leukocytes in Blood by Automated count	immune	49449	0.833381	1.00089	0.000892364	0.00424191	FALSE
Tyrosn	AdrenalGland_TGFB1	Tyrosine [Moles/volume] in Serum or Plasma	metabolic	406	0.834327	1.01009	0.0100424	0.0479818	FALSE
UrPro	AdiposeSubcutaneous_ADIPOQ	Protein [Mass/volume] in Urine by Test strip	urinary	18910	0.834355	1.00137	0.0013661	0.00653252	FALSE
PSARfx	Liver_SOX6	PSA serum/plasma	cancer	198	0.834364	0.986151	-0.0139459	0.0665974	FALSE
O2SatV	Liver_SOX6	Oxygen saturation Calculated from oxygen partial pressure in Venous blood	blood	8003	0.834644	1.00234	0.00233442	0.0111825	FALSE
TestFr	BrainSpinalCord_RSPO3	Testosterone Free [Mass/volume] in Serum or Plasma	endocrine	1952	0.834781	0.996314	-0.00369281	0.0177026	FALSE
T3FRE	WholeBlood_MYO1G	Triiodothyronine (T3) Free [Mass/volume] in Serum or Plasma	endocrine	1477	0.834927	0.994574	-0.00544096	0.0261052	FALSE
GluWB	BrainSpinalCord_PYHIN1	Glucose [Mass/volume] in Blood	blood	14705	0.83494	0.998487	-0.00151402	0.00726588	FALSE
PT.inr	ArteryTibial_COTL1	INR	blood	37116	0.835012	0.998926	-0.00107503	0.00516148	FALSE
NEUTM	BrainFrontalCortex_DENND1C	Polymorphonuclear cells/100 leukocytes in Body fluid by Manual count	immune	10986	0.835129	0.998122	-0.00187966	0.00903103	FALSE
CBil	Spleen_PLIN1	Bilirubin.conjugated [Mass/volume] in Serum or Plasma	liver	25472	0.835196	1.00125	0.00124501	0.00598434	FALSE
FSH1	ArteryTibial_COTL1	Follitropin [Units/volume] in Serum or Plasma	endocrine	3767	0.835225	0.996618	-0.00338766	0.0162853	FALSE
Cort.S	BrainCerebellum_TLR9	Cortisol [Mass/volume] in Serum or Plasma	endocrine	6811	0.835291	0.997408	-0.00259576	0.0124839	FALSE
HBSA.	BrainSpinalCord_PYHIN1	Hepatitis B virus surface Ab [Presence] in Serum	liver	2375	0.83559	0.996399	-0.00360745	0.0173803	FALSE
Asprgn	BrainSpinalCord_PYHIN1	Asparagine [Moles/volume] in Serum or Plasma	metabolic	404	0.835622	0.99014	-0.00990846	0.0477201	FALSE
RetiCt	WholeBlood_CST7	Reticulocytes/100 erythrocytes in Blood by Automated count	blood	7553	0.835733	1.00262	0.00261996	0.0126348	FALSE
pH	Liver_SOX6	pH of Arterial blood	kidney	18070	0.83579	1.00144	0.00144276	0.00696033	FALSE
Myelo	Spleen_FABP4	Myelocytes/100 leukocytes in Blood by Manual count	immune	7864	0.83584	0.99746	-0.00254318	0.0122726	FALSE
CBlsts	BrainCerebellum_TLR9	Blasts/100 leukocytes in Cerebral spinal fluid by Manual count	blood	756	0.835938	0.992808	-0.00721849	0.0348441	FALSE
pH	WholeBlood_MYO1G	pH of Arterial blood	kidney	18070	0.836257	0.998556	-0.00144513	0.0069919	FALSE
SGPT_ALT	ArteryTibial_COTL1	SGPT_ALT	metabolic	239	0.836368	1.01313	0.0130437	0.0630787	FALSE
ProtUr	Spleen_FABP4	ProtUr	urinary	117	0.837565	0.980589	-0.0196023	0.0953677	FALSE
SGPT_ALT	Testis_APOC1	SGPT_ALT	metabolic	239	0.837793	1.01468	0.0145708	0.0710919	FALSE
UrobUr	BrainFrontalCortex_DENND1C	Urobilinogen [Units/volume] in Urine by Test strip	urinary	4347	0.838192	1.00276	0.00275472	0.0134891	FALSE
Lysine	Lung_HLADQA1	Lysine [Moles/volume] in Serum or Plasma	metabolic	405	0.83839	0.990258	-0.00978958	0.0479668	FALSE
Estron	Testis_APOC1	Estrone (E1) [Mass/volume] in Serum or Plasma	endocrine	219	0.838402	0.984458	-0.0156639	0.0767084	FALSE
RBC	BrainSpinalCord_GREM1	Erythrocytes [#/volume] in Blood by Automated count	blood	3040	0.83861	1.0035	0.00349009	0.0171344	FALSE
Iron	AdiposeSubcutaneous_ADIPOQ	Iron [Mass/volume] in Serum or Plasma	blood	16471	0.838796	1.00144	0.00144256	0.00709094	FALSE
FRONTAL.AXIS.TERMINAL.40.MS	Spleen_PLIN1	FRONTAL AXIS TERMINAL 40 MS	cardiovascular	7463	0.838925	0.997618	-0.00238519	0.0117337	FALSE
CO2	BrainCaudateBasalGanglia_FLT4	Carbon dioxide serum/plasma	blood	66082	0.839267	0.999352	-0.000648017	0.00319484	FALSE
VZ.IgM	Spleen_FABP4	Varicella zoster virus IgM Ab [Units/volume] in Serum by Immunoassay	toxicology/pharmacology	105	0.839451	1.02346	0.0231878	0.114116	FALSE
RVVT	Lung_HLADQA1	dRVVT actual/normal (normalized LA screen)	immune	1992	0.839515	1.00446	0.0044528	0.0219847	FALSE
IctIdx	WholeBlood_CST7	Icteric index of Serum or Plasma	metabolic	4841	0.839599	1.00367	0.00366704	0.0181162	FALSE
HORIZONTAL.AXIS..INITIAL.40.MS	WholeBlood_CST7	QRS axis	cardiovascular	7347	0.839624	0.996666	-0.00333924	0.0164997	FALSE
AlbCnc	AdrenalGland_TGFB1	Albumin [Presence] in Urine	urinary	5704	0.839626	0.997308	-0.00269561	0.0133194	FALSE
Cort.S	BrainSpinalCord_RSPO3	Cortisol [Mass/volume] in Serum or Plasma	endocrine	6811	0.839644	0.997724	-0.00227864	0.0112605	FALSE
CEosin	AdrenalGland_TGFB1	Eosinophils/100 leukocytes in Cerebral spinal fluid by Manual count	blood	1050	0.839786	0.994899	-0.0051142	0.0252905	FALSE
SU.Na	BrainSpinalCord_GREM1	Sodium [Moles/volume] in Urine	urinary	2764	0.839819	0.996631	-0.0033743	0.0166926	FALSE
Ca	Testis_IIL7R	Calcium serum/plasma serum/plasma	metabolic	65908	0.839861	1.00066	0.000663687	0.00328442	FALSE
LymAbs	WholeBlood_CST7	Lymphocytes [#/volume] in Blood by Automated count	immune	27051	0.839944	1.00132	0.0013218	0.00654462	FALSE
Prolne	ArteryTibial_COTL1	Proline [Moles/volume] in Serum or Plasma	metabolic	405	0.840058	0.990373	-0.00967377	0.0479007	FALSE
LYMPM	Testis_PKD1	Lymphocytes/100 leukocytes in Blood by Manual count	immune	11282	0.840147	1.00174	0.00173749	0.00861381	FALSE
SU.Ure	AdiposeSubcutaneous_ADIPOQ	Urea nitrogen [Mass/volume] in Urine	urinary	2739	0.840426	0.996752	-0.00325338	0.0161564	FALSE
SU.Na	BrainCerebellum_TLR9	Sodium [Moles/volume] in Urine	urinary	2764	0.840441	0.996329	-0.00367736	0.0182637	FALSE
FLgOth	WholeBlood_CST7	Unidentified cells/100 leukocytes in Body fluid	blood	882	0.84081	0.991291	-0.00874697	0.0435351	FALSE
SUCrea	BrainSpinalCord_RSPO3	Creatinine [Mass/volume] in Urine	urinary	8682	0.840963	1.0019	0.00190147	0.00947576	FALSE
CRP	BrainSpinalCord_RSPO3	C reactive protein [Mass/volume] in Serum or Plasma	immune	21370	0.8411	0.998617	-0.00138403	0.00690325	FALSE
Phos	BrainCerebellum_TLR9	Phosphate	metabolic	18442	0.84124	0.998614	-0.00138683	0.00692341	FALSE
Genta	ArteryTibial_COTL1	Gentamicin [Mass/volume] in Serum or Plasma	toxicology/pharmacology	735	0.841629	1.00844	0.00840705	0.0420601	FALSE
GTT2Hr	BrainCerebellum_TLR9	Glucose [Mass/volume] in Serum or Plasma --2 hours post 100 g glucose PO	metabolic	821	0.841749	0.992538	-0.00748954	0.0375	FALSE
BASORE	Spleen_FABP4	Basophils/100 leukocytes in Blood by Automated count	immune	49449	0.841896	1.00089	0.000890983	0.00446677	FALSE
ANGL	Testis_APOC1	Clot angle in Blood by Thromboelastography	blood	760	0.841988	0.99324	-0.00678283	0.0340127	FALSE
UrPro	Liver_SOX6	Protein [Mass/volume] in Urine by Test strip	urinary	18910	0.842012	1.00138	0.00138067	0.00692676	FALSE
HORIZONTAL.AXIS..TERMINAL.40.MS	WholeBlood_CST7	QRS axis	cardiovascular	7256	0.842274	1.00325	0.00324861	0.0163252	FALSE
VWFAg	BrainFrontalCortex_DENND1C	VWFAg	other	291	0.842727	0.988381	-0.0116866	0.0588461	FALSE
GTT3Hr	Spleen_FABP4	Glucose [Mass/volume] in Serum or Plasma --3 hours post 100 g glucose PO	metabolic	650	0.842899	1.00803	0.00799317	0.040315	FALSE
Norep	WholeBlood_CST7	Norepinephrine [Mass/time] in 24 hour Urine	urinary	308	0.843117	1.01535	0.0152297	0.076885	FALSE
MXAMP	WholeBlood_MYO1G	Maximum clot firmness [Length] in Blood by Thromboelastography	other	760	0.843403	1.00691	0.00688192	0.0348256	FALSE
LYMPHOCYTE.PERCENT	WholeBlood_MYO1G	LYMPHOCYTE PERCENT	immune	332	0.843632	0.9895	-0.0105556	0.0534694	FALSE
Chol	Liver_SOX6	Cholesterol [Mass/volume] in Serum or Plasma	metabolic	32647	0.843691	0.998962	-0.00103812	0.00526493	FALSE
P.S.Ac	Lung_HLADQA1	P-S-Ac	blood	974	0.843835	1.00613	0.00611339	0.0310255	FALSE
PSA.To	BrainSpinalCord_RSPO3	PSA-To	cancer	257	0.843934	1.01154	0.0114763	0.0582331	FALSE
TBil	BrainSpinalCord_GREM1	Total Bilirubin serum/plasma	metabolic	60126	0.844133	1.00063	0.000628999	0.00319922	FALSE
LYMPRE	AdrenalGland_TGFB1	Lymphocytes/100 leukocytes in Blood by Automated count	immune	49425	0.844481	0.999249	-0.000751565	0.00383128	FALSE
SU.K	Spleen_FABP4	Potassium [Moles/volume] in Urine	urinary	520	0.844897	1.00854	0.00850686	0.0434612	FALSE
X56.16_percent_	Lung_HLADQA1	56+16#	immune	1181	0.845165	1.00573	0.00571228	0.0292436	FALSE
CH50	BrainSpinalCord_GREM1	Complement C3 [Mass/volume] in Serum or Plasma	immune	600	0.84524	1.00818	0.00814671	0.0417177	FALSE
pH.Ven	Testis_IIL7R	pH of Venous blood	kidney	9056	0.845242	0.998036	-0.00196613	0.0100724	FALSE
Asprgn	Testis_PKD1	Asparagine [Moles/volume] in Serum or Plasma	metabolic	404	0.84525	0.989507	-0.0105484	0.0540077	FALSE
ProTim	AdrenalGland_TGFB1	ProTim	blood	244	0.845639	0.987072	-0.0130118	0.0667587	FALSE
NonHDL	WholeBlood_CST7	Cholesterol non HDL [Mass/volume] in Serum or Plasma	metabolic	3537	0.845831	0.996002	-0.00400562	0.0205992	FALSE
Trnsfr	Testis_IIL7R	Transferrin [Mass/volume] in Serum or Plasma	metabolic	1922	0.845846	0.99568	-0.00432964	0.0222663	FALSE
pH.Ven	BrainSpinalCord_GREM1	pH of Venous blood	kidney	9056	0.846237	1.00195	0.00195164	0.0100638	FALSE
CLgOth	BrainSpinalCord_RSPO3	Unidentified cells/100 leukocytes in Body fluid	immune	827	0.846536	1.00605	0.00602795	0.0311358	FALSE
BILIRUBIN._CONJUGATED	BrainSpinalCord_RSPO3	Bilirubin.conjugated [Mass/volume] in Serum or Plasma	liver	161	0.846965	0.985548	-0.0145575	0.0752946	FALSE
A.1.A	Testis_PKD1	Alpha 1 antitrypsin [Mass/volume] in Serum or Plasma	other	853	0.846972	1.00705	0.00702151	0.0363727	FALSE
TropnT	BrainCaudateBasalGanglia_FLT4	Troponin T.cardiac [Mass/volume] in Serum or Plasma	cardiovascular	1433	0.847088	0.995555	-0.00445444	0.0230955	FALSE
A.1.A	BrainCerebellum_TLR9	Alpha 1 antitrypsin [Mass/volume] in Serum or Plasma	other	853	0.847169	0.992498	-0.00753067	0.0390612	FALSE
WBCrt	BrainSpinalCord_PYHIN1	Creatinine [Mass/volume] in Blood	blood	7395	0.847404	1.00206	0.00206089	0.0107094	FALSE
Aldo.P	Testis_PKD1	Aldosterone [Mass/volume] in Serum or Plasma	endocrine	1234	0.847411	1.00447	0.00445644	0.0231546	FALSE
BUN	Testis_IIL7R	Urea nitrogen serum/plasma	metabolic	66183	0.847569	1.00072	0.000720188	0.00374665	FALSE
NRBCBC	BrainCaudateBasalGanglia_FLT4	Nucleated erythrocytes/100 leukocytes [Ratio] in Cerebral spinal fluid by Manual count	blood	2621	0.84757	0.997269	-0.00273447	0.0142244	FALSE
TstPBy	Spleen_PLIN1	TstPBy	endocrine	15056	0.84775	1.0014	0.00140014	0.00729267	FALSE
P.HORIZONTAL.AXIS	Spleen_PLIN1	P wave axis horizontal plane Reference beat	cardiovascular	6960	0.847842	1.00232	0.00231245	0.0120516	FALSE
Haptgl	BrainCerebellum_TLR9	Haptoglobin [Mass/volume] in Serum or Plasma	blood	2606	0.848053	0.995814	-0.00419512	0.0218927	FALSE
AlbCnc	Lung_HLADQA1	Albumin [Presence] in Urine	urinary	5704	0.848079	0.997421	-0.00258188	0.0134769	FALSE
Serine	BrainSpinalCord_PYHIN1	Serine [Moles/volume] in Serum or Plasma	metabolic	405	0.848358	1.00851	0.00847763	0.0443064	FALSE
Tryphn	BrainSpinalCord_PYHIN1	Tryptophan [Moles/volume] in Serum or Plasma	metabolic	407	0.848547	1.00876	0.00872011	0.0456312	FALSE
F.ALB	BrainSpinalCord_GREM1	Albumin [Mass/volume] in Body fluid	liver	447	0.849202	0.991062	-0.00897853	0.0471931	FALSE
CH50	BrainSpinalCord_RSPO3	Complement C3 [Mass/volume] in Serum or Plasma	immune	600	0.849223	0.99288	-0.00714574	0.0375708	FALSE
SU.Ure	BrainSpinalCord_GREM1	Urea nitrogen [Mass/volume] in Urine	urinary	2739	0.84928	0.996647	-0.00335849	0.0176711	FALSE
MonAbs	Testis_PKD1	MonAbs	immune	27047	0.849489	0.999066	-0.000933977	0.00492157	FALSE
SU.Ure	Testis_PKD1	Urea nitrogen [Mass/volume] in Urine	urinary	2739	0.849914	1.00337	0.00336684	0.0177908	FALSE
LA	Spleen_FABP4	Lactate [Moles/volume] in Serum or Plasma	metabolic	10408	0.850692	1.00174	0.00173833	0.00923463	FALSE
AN.GAP	BrainSpinalCord_PYHIN1	Anion gap serum/plasma	metabolic	65927	0.851594	0.999434	-0.000566143	0.00302611	FALSE
Eos	Spleen_FABP4	Eos	immune	27803	0.851733	1.00106	0.00106123	0.00567777	FALSE
Aldo.P	ArteryTibial_COTL1	Aldosterone [Mass/volume] in Serum or Plasma	endocrine	1234	0.852052	0.995787	-0.00422183	0.0226322	FALSE
CRP	Spleen_PLIN1	C reactive protein [Mass/volume] in Serum or Plasma	immune	21370	0.85289	0.998729	-0.00127193	0.0068592	FALSE
CA2729	WholeBlood_MYO1G	Cancer Ag 27-29 [Units/volume] in Serum or Plasma	cancer	157	0.852919	0.985437	-0.0146703	0.0789838	FALSE
LEUKOREDUCED_RANDOM_PLATELETS	BrainSpinalCord_PYHIN1	LEUKOREDUCED_RANDOM_PLATELETS	immune	2291	0.852989	1.00376	0.00375611	0.0202675	FALSE
SerFol	WholeBlood_MYO1G	Folate [Mass/volume] in Serum or Plasma	metabolic	6415	0.853018	1.00231	0.0023108	0.0124722	FALSE
GTT3Hr	BrainCerebellum_TLR9	Glucose [Mass/volume] in Serum or Plasma --3 hours post 100 g glucose PO	metabolic	650	0.853237	0.992537	-0.00749144	0.0404799	FALSE
G.Sub3	BrainSpinalCord_PYHIN1	IgG subclass 3 [Mass/volume] in Serum	immune	336	0.85324	0.990583	-0.00946157	0.0511062	FALSE
VMA	BrainSpinalCord_RSPO3	VMA	other	273	0.853347	1.00971	0.00965931	0.0522023	FALSE
IgG.Q	Spleen_FABP4	IgG [Mass/volume] in Serum or Plasma	immune	3683	0.853525	1.00295	0.00294118	0.0159297	FALSE
AFPTum	Spleen_FABP4	Alpha-1-fetoprotein.tumor marker [Mass/volume] in Serum or Plasma	cancer	2894	0.853608	1.00317	0.00316332	0.0171422	FALSE
FSH1	WholeBlood_CST7	Follitropin [Units/volume] in Serum or Plasma	endocrine	3767	0.853617	1.00413	0.00411948	0.0223256	FALSE
Nornic	Spleen_FABP4	Nornicotine [Mass/volume] in Urine	urinary	289	0.854262	0.98979	-0.0102624	0.055817	FALSE
IMMATURE.GRANULOCYTES.PERCENT	Spleen_FABP4	IMMATURE GRANULOCYTES PERCENT	immune	310	0.854329	0.989335	-0.0107227	0.0583515	FALSE
CA19.9	AdrenalGland_TGFB1	Cancer Ag 19-9 [Units/volume] in Serum or Plasma	cancer	623	0.854348	0.993367	-0.00665501	0.036237	FALSE
Pralbu	Spleen_PLIN1	Prealbumin [Mass/volume] in Serum or Plasma	metabolic	6975	0.854386	0.997939	-0.00206314	0.0112413	FALSE
PSA.To	ArteryTibial_COTL1	PSA-To	cancer	257	0.854445	0.989086	-0.0109743	0.0597574	FALSE
RDW.CV	WholeBlood_MYO1G	RDW CV	blood	332	0.854948	1.00957	0.00952773	0.0520758	FALSE
Myelo	Lung_HLADQA1	Myelocytes/100 leukocytes in Blood by Manual count	immune	7864	0.855438	1.00217	0.0021652	0.0118843	FALSE
X3OHCot	BrainCerebellum_TLR9	Trans-3-Hydroxycotinine [Mass/volume] in Serum or Plasma	toxicology/pharmacology	370	0.855475	0.99054	-0.00950507	0.0521482	FALSE
Tryphn	ArteryTibial_COTL1	Tryptophan [Moles/volume] in Serum or Plasma	metabolic	407	0.85552	0.991774	-0.00825991	0.0453341	FALSE
POCA1C	Spleen_PLIN1	Hemoglobin A1c (Glycated)	blood	3541	0.855722	1.00262	0.00261579	0.0143855	FALSE
AngioC	Lung_HLADQA1	Angiotensin converting enzyme [Enzymatic activity/volume] in Serum or Plasma	cardiovascular	797	0.855779	0.993597	-0.00642329	0.0353296	FALSE
Estrog	WholeBlood_CST7	Estrogen [Mass/volume] in Serum or Plasma by calculation	endocrine	154	0.855866	0.979182	-0.0210376	0.115603	FALSE
MONOCYTE.PERCENT	Spleen_FABP4	MONOCYTE PERCENT	immune	332	0.856065	0.990219	-0.00982914	0.0541448	FALSE
SerFol	BrainCerebellum_TLR9	Folate [Mass/volume] in Serum or Plasma	metabolic	6415	0.856421	0.997551	-0.00245214	0.0135523	FALSE
HPylAE	Testis_IIL7R	Helicobacter pylori Ab [Units/volume] in Serum by Immunoassay	immune	614	0.85656	0.993023	-0.00700103	0.0387154	FALSE
sz	Lung_HLADQA1	sz	other	490	0.85677	0.991495	-0.00854143	0.0472984	FALSE
Leucne	BrainSpinalCord_RSPO3	Leucine [Moles/volume] in Serum or Plasma	metabolic	407	0.857166	0.991495	-0.00854143	0.0474254	FALSE
MCH	BrainCerebellum_TLR9	MCH [Entitic mass] by Automated count	blood	68721	0.857184	1.00066	0.000656687	0.00364907	FALSE
ProtUr	BrainSpinalCord_PYHIN1	ProtUr	urinary	117	0.857577	1.01462	0.0145162	0.0806801	FALSE
AlbCre	Testis_PKD1	Microalbumin/Creatinine [Mass Ratio] in 24 hour Urine	liver	3181	0.857602	1.00332	0.00331133	0.0184535	FALSE
DHUD	Testis_APOC1	DHUD	metabolic	747	0.857641	1.00598	0.00596263	0.0332288	FALSE
Nt.PTH	AdrenalGland_TGFB1	Parathyrin.intact [Mass/volume] in Serum or Plasma	endocrine	7185	0.858161	0.99795	-0.00205212	0.0114822	FALSE
CKMBRe	WholeBlood_CST7	Creatine kinase.MB [Mass/volume] in Serum or Plasma	cardiovascular	14390	0.858886	0.998105	-0.00189682	0.0106685	FALSE
VZ.IgM	WholeBlood_MYO1G	Varicella zoster virus IgM Ab [Units/volume] in Serum by Immunoassay	toxicology/pharmacology	105	0.859347	1.02056	0.0203468	0.114484	FALSE
Uurob	BrainSpinalCord_GREM1	Urobilinogen [Presence] in Urine by Test strip	urinary	501	0.859399	0.992804	-0.00722224	0.04075	FALSE
Eos	Lung_HLADQA1	Eos	immune	27803	0.859486	1.00097	0.000966027	0.00545685	FALSE
A.1.A	BrainCaudateBasalGanglia_FLT4	Alpha 1 antitrypsin [Mass/volume] in Serum or Plasma	other	853	0.859532	0.993667	-0.00635311	0.0358883	FALSE
Eos	ArteryTibial_COTL1	Eos	immune	27803	0.859579	1.00093	0.000931261	0.00526399	FALSE
F8Act	Testis_APOC1	Coagulation factor VIII activity actual/normal in Platelet poor plasma by Coagulation assay	blood	948	0.859603	1.00589	0.0058709	0.0331823	FALSE
LYMPM	AdrenalGland_TGFB1	Lymphocytes/100 leukocytes in Blood by Manual count	immune	11282	0.85967	0.998518	-0.00148281	0.00838706	FALSE
USpGr	ArteryTibial_COTL1	Specific gravity of Urine by Test strip	urinary	43362	0.859816	1.00069	0.000688749	0.00389984	FALSE
DirLDL	BrainFrontalCortex_DENND1C	Cholesterol in LDL [Mass/volume] in Serum or Plasma by Direct assay	metabolic	5292	0.859846	1.00232	0.00231953	0.0131359	FALSE
Nornic	WholeBlood_CST7	Nornicotine [Mass/volume] in Urine	urinary	289	0.859979	1.01194	0.0118684	0.0672174	FALSE
Phnyln	BrainCerebellum_TLR9	Phenylalanine [Moles/volume] in Serum or Plasma	metabolic	407	0.86015	1.00926	0.00921789	0.0522852	FALSE
FMonMc	WholeBlood_CST7	Mononuclear cells [#/volume] in Body fluid by Manual count	immune	1858	0.860205	0.994627	-0.00538741	0.0305863	FALSE
ChromA	Testis_APOC1	Chromogranin A [Mass/volume] in Serum or Plasma	cancer	461	0.860246	0.993039	-0.00698574	0.0396549	FALSE
GlutAc	AdiposeSubcutaneous_ADIPOQ	Glutamate [Moles/volume] in Serum or Plasma	metabolic	416	0.860436	1.00812	0.00808615	0.0459617	FALSE
BILIRUBIN._CONJUGATED	Liver_SOX6	Bilirubin.conjugated [Mass/volume] in Serum or Plasma	liver	161	0.860514	0.986667	-0.0134231	0.0762539	FALSE
WBTrpI	Testis_PKD1	Troponin I.cardiac [Mass/volume] in Blood	cardiovascular	2012	0.860801	1.00384	0.00382985	0.0218377	FALSE
RePRA	Spleen_FABP4	RePRA	toxicology/pharmacology	507	0.860869	1.0068	0.00678146	0.0386715	FALSE
CMonMc	Spleen_PLIN1	Monocytes+Macrophages/100 leukocytes in Cerebral spinal fluid by Manual count	immune	2208	0.861067	1.00316	0.00315987	0.0180527	FALSE
Hm	BrainSpinalCord_RSPO3	Hm	other	3075	0.861101	1.00278	0.00277131	0.0158372	FALSE
Thyrgb	Testis_PKD1	Thyroglobulin [Mass/volume] in Serum or Plasma	endocrine	1059	0.86118	1.00502	0.00500756	0.0286285	FALSE
HDL.C	WholeBlood_CST7	Cholesterol in HDL [Mass/volume] in Serum or Plasma	metabolic	31703	0.86149	1.0012	0.00119952	0.00687485	FALSE
ClSwtR	Spleen_PLIN1	Chloride [Moles/volume] in Sweat	metabolic	111	0.861579	1.02039	0.0201879	0.115463	FALSE
P.S.Ac	Liver_SOX6	P-S-Ac	blood	974	0.861951	1.0057	0.00568362	0.0326762	FALSE
EOSIAB	BrainCaudateBasalGanglia_FLT4	Eosinophils [#/volume] in Blood by Automated count	immune	32012	0.862013	0.999126	-0.00087442	0.00503078	FALSE
Sirol	WholeBlood_CST7	Sirolimus [Mass/volume] in Blood	toxicology/pharmacology	286	0.862187	1.01402	0.0139261	0.0801469	FALSE
VMA	BrainCaudateBasalGanglia_FLT4	VMA	other	273	0.862236	1.00912	0.00907601	0.05225	FALSE
T.WAVE.AXIS	Lung_HLADQA1	T wave axis	cardiovascular	7476	0.862674	0.997878	-0.00212378	0.0122778	FALSE
GlutAc	Spleen_PLIN1	Glutamate [Moles/volume] in Serum or Plasma	metabolic	416	0.862875	0.991965	-0.00806727	0.0466782	FALSE
LYMPRE	Testis_APOC1	Lymphocytes/100 leukocytes in Blood by Automated count	immune	49425	0.862884	1.00068	0.000679361	0.00393365	FALSE
Gluc	BrainCerebellum_TLR9	Glucose lab	metabolic	66124	0.862966	1.00066	0.000657471	0.00380922	FALSE
HORIZONTAL.AXIS..TERMINAL.40.MS	ArteryTibial_COTL1	QRS axis	cardiovascular	7256	0.863171	0.997939	-0.00206307	0.0119705	FALSE
X25DTot	AdrenalGland_TGFB1	25-Hydroxyvitamin D2+25-Hydroxyvitamin D3 [Mass/volume] in Serum or Plasma	metabolic	10303	0.863288	0.998425	-0.00157619	0.00915357	FALSE
LipIdx	BrainCaudateBasalGanglia_FLT4	Lipemic index of Serum or Plasma	metabolic	4849	0.863378	0.997686	-0.00231717	0.0134653	FALSE
CA19.9	BrainSpinalCord_GREM1	Cancer Ag 19-9 [Units/volume] in Serum or Plasma	cancer	623	0.863479	1.00684	0.00681409	0.0396121	FALSE
MONORE	AdiposeSubcutaneous_ADIPOQ	Monocytes/100 leukocytes in Blood by Automated count	immune	49497	0.863522	0.999329	-0.000671342	0.00390558	FALSE
CaIo	WholeBlood_MYO1G	Calcium.ionized [Mass/volume] in Blood	metabolic	17339	0.863596	1.0012	0.00119644	0.00696409	FALSE
MPV	Testis_IIL7R	Platelet mean volume [Entitic volume] in Blood by Automated count Platelet mean volume [Entitic volume] in Blood by Automated count	blood	49568	0.863676	1.00074	0.000743153	0.00432828	FALSE
VitaB6	AdrenalGland_TGFB1	Pyridoxine [Mass/volume] in Serum or Plasma	metabolic	1898	0.863844	0.996005	-0.00400326	0.0233417	FALSE
FSH1	BrainSpinalCord_PYHIN1	Follitropin [Units/volume] in Serum or Plasma	endocrine	3767	0.864175	0.997326	-0.00267798	0.0156539	FALSE
PCO2	Spleen_FABP4	Carbon dioxide [Partial pressure] in Arterial blood	blood	149	0.864479	0.985785	-0.0143166	0.083719	FALSE
FRONTAL.AXIS.INITIAL.40.MS	BrainSpinalCord_PYHIN1	FRONTAL AXIS INITIAL 40 MS	cardiovascular	7389	0.864499	0.998045	-0.00195725	0.011469	FALSE
RePRA	WholeBlood_CST7	RePRA	toxicology/pharmacology	507	0.864743	1.00797	0.00793636	0.046567	FALSE
WHITE.BLOOD.CELLS	Testis_IIL7R	WHITE BLOOD CELLS	immune	331	0.864984	1.00896	0.00891768	0.0524036	FALSE
Quant_TB2...NIL	BrainFrontalCortex_DENND1C	Quant_TB2(-)NIL	immune	511	0.865334	1.0064	0.00638382	0.0376235	FALSE
Blasts	Lung_HLADQA1	Blasts/100 leukocytes in Blood by Manual count	blood	1682	0.865463	0.996001	-0.0040073	0.0236487	FALSE
VancTr	WholeBlood_CST7	Vancomycin [Mass/volume] in Serum or Plasma	toxicology/pharmacology	793	0.865723	1.00805	0.00801929	0.0474096	FALSE
TestFr	Liver_SOX6	Testosterone Free [Mass/volume] in Serum or Plasma	endocrine	1952	0.865973	1.00307	0.00306515	0.0181587	FALSE
Fbrngn	Spleen_FABP4	Fibrinogen [Mass/volume] in Platelet poor plasma by Coagulation assay	blood	6213	0.866284	1.00227	0.00227148	0.0134895	FALSE
Pralbu	Liver_SOX6	Prealbumin [Mass/volume] in Serum or Plasma	metabolic	6975	0.866516	0.998028	-0.00197365	0.0117415	FALSE
T3FRE	Testis_APOC1	Triiodothyronine (T3) Free [Mass/volume] in Serum or Plasma	endocrine	1477	0.866626	1.0044	0.00438706	0.0261173	FALSE
POCA1C	BrainSpinalCord_GREM1	Hemoglobin A1c (Glycated)	blood	3541	0.866848	0.997525	-0.00247792	0.014778	FALSE
UpH	Testis_PKD1	pH of Urine by Test strip	urinary	43473	0.86695	0.999298	-0.000701889	0.0041895	FALSE
CPmylo	Spleen_PLIN1	Promyelocytes/100 leukocytes in Cerebral spinal fluid by Manual count	immune	754	0.867279	1.00444	0.00443088	0.0265046	FALSE
Mg	WholeBlood_CST7	Magnesium [Mass/volume] in Serum or Plasma	metabolic	22083	0.867311	1.00135	0.00134624	0.00805764	FALSE
WHITE.BLOOD.CELLS	Liver_SOX6	WHITE BLOOD CELLS	immune	331	0.867341	0.99122	-0.00881894	0.0527533	FALSE
Amyl	Testis_IIL7R	Amylase [Enzymatic activity/volume] in Serum or Plasma	metabolic	8736	0.867677	0.998305	-0.00169692	0.0101847	FALSE
C4Quan	AdiposeSubcutaneous_ADIPOQ	Complement C4 [Mass/volume] in Serum or Plasma	immune	3902	0.867716	0.997533	-0.00246984	0.0148275	FALSE
CPKTot	WholeBlood_CST7	Creatine kinase [Enzymatic activity/volume] in Serum or Plasma	cardiovascular	8158	0.867743	1.00158	0.00157857	0.0094791	FALSE
CH50	Testis_PKD1	Complement C3 [Mass/volume] in Serum or Plasma	immune	600	0.867822	0.993215	-0.00680845	0.040892	FALSE
CNeut	Spleen_PLIN1	Neutrophils/100 leukocytes in Cerebral spinal fluid by Manual count	immune	1795	0.868055	0.995775	-0.00423433	0.0254845	FALSE
IGF_1_Z.score	Spleen_FABP4	Insulin-like growth factor-I [Z-score] in Serum or Plasma	metabolic	147	0.868197	1.01679	0.0166531	0.100152	FALSE
LH1	Spleen_FABP4	Lutropin [Units/volume] in Serum or Plasma	endocrine	2292	0.868339	1.00358	0.00356904	0.0215279	FALSE
P.HORIZONTAL.AXIS	BrainFrontalCortex_DENND1C	P wave axis horizontal plane Reference beat	cardiovascular	6960	0.868352	0.997855	-0.00214716	0.0129536	FALSE
SU.Na	Spleen_PLIN1	Sodium [Moles/volume] in Urine	urinary	2764	0.868593	0.997364	-0.00263954	0.0159526	FALSE
EOSIM	WholeBlood_CST7	Eosinophils/100 leukocytes in Blood by Automated count	immune	35085	0.868643	0.998909	-0.00109158	0.00660028	FALSE
GluWB	AdiposeSubcutaneous_ADIPOQ	Glucose [Mass/volume] in Blood	blood	14705	0.868877	0.998811	-0.00118999	0.00720824	FALSE
FRONTAL.AXIS.P	Testis_IIL7R	P wave axis	cardiovascular	7102	0.868885	1.00206	0.00205301	0.0124363	FALSE
X25HyD2	Testis_IIL7R	25-Hydroxycalciferol [Mass/volume] in Serum or Plasma	metabolic	3100	0.869097	1.00291	0.00290118	0.0176022	FALSE
Uurob	WholeBlood_MYO1G	Urobilinogen [Presence] in Urine by Test strip	urinary	501	0.869112	1.00665	0.00662862	0.0402043	FALSE
LipIdx	Spleen_FABP4	Lipemic index of Serum or Plasma	metabolic	4849	0.869148	1.00236	0.00235678	0.0143052	FALSE
Cr24Hr	BrainCerebellum_TLR9	Creatinine [Mass/time] in 24 hour Urine	kidney	1486	0.869345	1.00407	0.00406664	0.0247183	FALSE
VZ.IgM	WholeBlood_CST7	Varicella zoster virus IgM Ab [Units/volume] in Serum by Immunoassay	toxicology/pharmacology	105	0.869433	1.02511	0.0247991	0.150426	FALSE
NRBCBC	AdiposeSubcutaneous_ADIPOQ	Nucleated erythrocytes/100 leukocytes [Ratio] in Cerebral spinal fluid by Manual count	blood	2621	0.869481	0.9978	-0.00220276	0.0134042	FALSE
Hm	ArteryTibial_COTL1	Hm	other	3075	0.869996	1.00267	0.00266584	0.0162872	FALSE
CKMBRe	BrainSpinalCord_GREM1	Creatine kinase.MB [Mass/volume] in Serum or Plasma	cardiovascular	14390	0.870103	1.00131	0.00130697	0.0079922	FALSE
Pralbu	BrainCaudateBasalGanglia_FLT4	Prealbumin [Mass/volume] in Serum or Plasma	metabolic	6975	0.870254	1.00189	0.00188538	0.0115425	FALSE
MBRat	Spleen_PLIN1	Creatine kinase.MB/Creatine kinase.total in Serum or Plasma	cardiovascular	14153	0.87046	1.00128	0.00127526	0.00782	FALSE
CKMBRe	BrainCerebellum_TLR9	Creatine kinase.MB [Mass/volume] in Serum or Plasma	cardiovascular	14390	0.870612	0.998584	-0.00141745	0.00870219	FALSE
Ferrit	Testis_PKD1	Ferritin [Mass/volume] in Serum or Plasma	blood	17386	0.870637	1.00118	0.00117639	0.00722365	FALSE
A1Anti	AdrenalGland_TGFB1	Alpha 1 antitrypsin [Mass/volume] in Serum or Plasma	other	1839	0.871055	1.00383	0.00381861	0.0235221	FALSE
Uurob	AdrenalGland_TGFB1	Urobilinogen [Presence] in Urine by Test strip	urinary	501	0.871139	1.00641	0.00639444	0.0393994	FALSE
Trigs	WholeBlood_CST7	Triglyceride [Mass/volume] in Serum or Plasma	metabolic	32852	0.87114	1.00116	0.00115885	0.00714406	FALSE
PSA.To	Spleen_FABP4	PSA-To	cancer	257	0.871273	0.989854	-0.0101974	0.0628638	FALSE
Asprgn	Testis_APOC1	Asparagine [Moles/volume] in Serum or Plasma	metabolic	404	0.871285	1.00835	0.00831179	0.051265	FALSE
DirLDL	BrainCaudateBasalGanglia_FLT4	Cholesterol in LDL [Mass/volume] in Serum or Plasma by Direct assay	metabolic	5292	0.871448	1.00206	0.00205457	0.0126961	FALSE
Leiden	BrainSpinalCord_PYHIN1	Protein C inhibitor [Mass/volume] in Platelet poor plasma by Immunoassay	blood	944	0.8715	0.99447	-0.00554575	0.0342758	FALSE
WBCrt	BrainFrontalCortex_DENND1C	Creatinine [Mass/volume] in Blood	blood	7395	0.871678	0.998166	-0.00183618	0.0113672	FALSE
ProtUr	Testis_IIL7R	ProtUr	urinary	117	0.871717	1.01484	0.0147294	0.0909828	FALSE
FMALN	Testis_PKD1	Malignant cells/100 cells in Body fluid by Manual count	cancer	285	0.87182	1.00404	0.00403182	0.0249646	FALSE
IctIdx	BrainSpinalCord_GREM1	Icteric index of Serum or Plasma	metabolic	4841	0.871898	0.997846	-0.00215595	0.0133697	FALSE
ProTim	Spleen_FABP4	ProTim	blood	244	0.872127	0.989978	-0.0100725	0.0625081	FALSE
FT4	Testis_PKD1	Thyroxine (T4) free [Mass/volume] in Serum or Plasma	endocrine	28148	0.872236	0.999069	-0.000930955	0.00578879	FALSE
TROPONIN_I	Testis_IIL7R	Troponin I.cardiac [Mass/volume] in Serum or Plasma	cardiovascular	337	0.872752	1.00628	0.00625697	0.0390347	FALSE
DHUD	Testis_PKD1	DHUD	metabolic	747	0.872874	1.00547	0.00545583	0.0340849	FALSE
Schd	Lung_HLADQA1	Schd	toxicology/pharmacology	4563	0.873006	0.997714	-0.00228836	0.0143156	FALSE
Thyrgb	AdiposeSubcutaneous_ADIPOQ	Thyroglobulin [Mass/volume] in Serum or Plasma	endocrine	1059	0.873499	1.0046	0.00458543	0.028793	FALSE
IMMATURE.GRANULOCYTES.ABSOLUTE.COUNT	AdiposeSubcutaneous_ADIPOQ	IMMATURE GRANULOCYTES ABSOLUTE COUNT	immune	310	0.8736	0.991788	-0.00824634	0.0517901	FALSE
X56.16_percent_	WholeBlood_MYO1G	56+16#	immune	1181	0.873713	1.00467	0.00465453	0.0292778	FALSE
Quant_TB2...NIL	Spleen_FABP4	Quant_TB2(-)NIL	immune	511	0.873904	1.00579	0.00577551	0.0363735	FALSE
Haptgl	Testis_APOC1	Haptoglobin [Mass/volume] in Serum or Plasma	blood	2606	0.874016	0.99674	-0.00326496	0.0205894	FALSE
AFPTum	Testis_PKD1	Alpha-1-fetoprotein.tumor marker [Mass/volume] in Serum or Plasma	cancer	2894	0.874032	1.00277	0.00276982	0.0174693	FALSE
pH.Ven	Testis_PKD1	pH of Venous blood	kidney	9056	0.874172	1.00163	0.00162618	0.0102685	FALSE
SU.Cre	BrainSpinalCord_RSPO3	Creatinine [Mass/volume] in 24 hour Urine	endocrine	1610	0.874219	0.99625	-0.00375703	0.0237295	FALSE
AN.GAP	Spleen_FABP4	Anion gap serum/plasma	metabolic	65927	0.874292	1.00053	0.000525343	0.00332054	FALSE
T.HORIZONTAL.AXIS	BrainCerebellum_TLR9	T wave axis.horizontal plane Reference beat	cardiovascular	7369	0.874299	0.997872	-0.00213063	0.0134675	FALSE
FRBC1	WholeBlood_CST7	Erythrocytes [#/volume] in Blood by Automated count	blood	1873	0.874486	0.995476	-0.00453468	0.0287032	FALSE
RDWSD	BrainFrontalCortex_DENND1C	Erythrocyte distribution width [Entitic volume] by Automated count	blood	61257	0.874639	0.999393	-0.000606838	0.00384635	FALSE
ACAIgA	ArteryTibial_COTL1	Cardiolipin IgA Ab [Units/volume] in Serum by Immunoassay	immune	2028	0.875027	0.996575	-0.003431	0.0218124	FALSE
UricA	AdrenalGland_TGFB1	Urate [Mass/volume] in Serum or Plasma	urinary	10568	0.875065	1.00146	0.00145901	0.00927939	FALSE
TRPI	BrainCaudateBasalGanglia_FLT4	Troponin I.cardiac [Mass/volume] in Serum or Plasma	cardiovascular	11307	0.875208	1.00127	0.00126724	0.00806901	FALSE
Cl.WB	WholeBlood_CST7	Chloride [Moles/volume] in Blood	blood	7254	0.875535	1.00228	0.00228042	0.0145586	FALSE
Cl.WB	BrainSpinalCord_GREM1	Chloride [Moles/volume] in Blood	blood	7254	0.875537	0.998311	-0.00169087	0.010795	FALSE
CO2	Lung_HLADQA1	Carbon dioxide serum/plasma	blood	66082	0.875586	1.00051	0.000505233	0.00322692	FALSE
ACAIgM	AdrenalGland_TGFB1	Cardiolipin IgM Ab [Units/volume] in Serum by Immunoassay	immune	2299	0.875644	1.00319	0.00318575	0.0203548	FALSE
Osmol	WholeBlood_CST7	Osmolality of Serum or Plasma	blood	1931	0.875707	0.995257	-0.00475398	0.0303895	FALSE
HPLCA2	Testis_APOC1	Hemoglobin A2/Hemoglobin.total in Blood	blood	681	0.876085	1.00533	0.00531475	0.0340702	FALSE
Creat	AdrenalGland_TGFB1	Creatinine [Mass/volume] in Blood Creatinine [Mass/volume] in Blood	kidney	66724	0.876246	0.999434	-0.000565971	0.0036343	FALSE
Lym	Spleen_PLIN1	Lymphocytes [#/volume] in Blood	immune	28156	0.876463	0.99928	-0.000720357	0.00463384	FALSE
G.Indx	BrainFrontalCortex_DENND1C	IgG clearance/Albumin clearance [Ratio] in Serum and CSF	immune	592	0.87648	1.00604	0.00601728	0.0386959	FALSE
NtAbs	BrainSpinalCord_RSPO3	NtAbs	immune	27036	0.876506	1.00075	0.00074992	0.00482569	FALSE
DirLDL	Liver_SOX6	Cholesterol in LDL [Mass/volume] in Serum or Plasma by Direct assay	metabolic	5292	0.876897	0.99801	-0.00199247	0.012862	FALSE
AlbCre	BrainCerebellum_TLR9	Microalbumin/Creatinine [Mass Ratio] in 24 hour Urine	liver	3181	0.877381	0.996977	-0.00302791	0.0196233	FALSE
FT4	BrainCerebellum_TLR9	Thyroxine (T4) free [Mass/volume] in Serum or Plasma	endocrine	28148	0.877625	0.99904	-0.000960034	0.0062347	FALSE
FT4	Liver_SOX6	Thyroxine (T4) free [Mass/volume] in Serum or Plasma	endocrine	28148	0.877689	0.999113	-0.000887388	0.00576598	FALSE
Nornic	BrainCaudateBasalGanglia_FLT4	Nornicotine [Mass/volume] in Urine	urinary	289	0.877717	0.991181	-0.00885809	0.0575168	FALSE
LymAbs	Spleen_FABP4	Lymphocytes [#/volume] in Blood by Automated count	immune	27051	0.878516	1.0008	0.000796298	0.00520961	FALSE
BAbs	BrainSpinalCord_PYHIN1	Basophils [#/volume] in Blood by Automated count	immune	26531	0.878625	1.00077	0.000774505	0.00507159	FALSE
VancTr	AdiposeSubcutaneous_ADIPOQ	Vancomycin [Mass/volume] in Serum or Plasma	toxicology/pharmacology	793	0.878674	1.00549	0.0054743	0.0358498	FALSE
LYMPRE	BrainCaudateBasalGanglia_FLT4	Lymphocytes/100 leukocytes in Blood by Automated count	immune	49425	0.878676	0.999412	-0.00058821	0.00385336	FALSE
BASOPHIL.PERCENT	WholeBlood_CST7	BASOPHIL PERCENT	immune	331	0.878993	1.0108	0.0107433	0.0705085	FALSE
BNP	BrainFrontalCortex_DENND1C	Natriuretic peptide B [Mass/volume] in Serum or Plasma	cardiovascular	12329	0.87915	1.00132	0.00131539	0.00865106	FALSE
Cort.S	BrainCaudateBasalGanglia_FLT4	Cortisol [Mass/volume] in Serum or Plasma	endocrine	6811	0.879235	0.998248	-0.00175394	0.0115433	FALSE
FT4	Spleen_PLIN1	Thyroxine (T4) free [Mass/volume] in Serum or Plasma	endocrine	28148	0.879306	1.00085	0.000849476	0.00559418	FALSE
RePRA	Testis_PKD1	RePRA	toxicology/pharmacology	507	0.879342	0.994315	-0.00570172	0.0375404	FALSE
LucAbs	Liver_SOX6	Leukocytes [#/volume] in Blood by Automated count	blood	3739	0.879448	1.00216	0.00216012	0.0142414	FALSE
SedRat	BrainSpinalCord_PYHIN1	Erythrocyte sedimentation rate by Westergren method	blood	11311	0.879513	1.00134	0.00134323	0.00886088	FALSE
O2SatV	Lung_HLADQA1	Oxygen saturation Calculated from oxygen partial pressure in Venous blood	blood	8003	0.879529	0.998311	-0.0016907	0.0111545	FALSE
VMA	WholeBlood_MYO1G	VMA	other	273	0.879629	1.00882	0.00878451	0.0579486	FALSE
X56.16_percent_	BrainCaudateBasalGanglia_FLT4	56+16#	immune	1181	0.879705	1.00425	0.00424283	0.0280283	FALSE
TCIcdt	Spleen_PLIN1	TCIcdt	immune	432	0.879788	1.00748	0.00745313	0.0492503	FALSE
CPK	BrainFrontalCortex_DENND1C	CPK	cardiovascular	18109	0.879971	1.00084	0.00084276	0.00558087	FALSE
IgM.Q	WholeBlood_CST7	IgM [Mass/volume] in Serum or Plasma	immune	2227	0.880036	0.996243	-0.00376408	0.0249373	FALSE
RVVT	Spleen_PLIN1	dRVVT actual/normal (normalized LA screen)	immune	1992	0.880093	1.00326	0.00325678	0.0215866	FALSE
Phos	WholeBlood_CST7	Phosphate	metabolic	18442	0.880136	0.998718	-0.0012833	0.00851004	FALSE
pH	Lung_HLADQA1	pH of Arterial blood	kidney	18070	0.880198	0.998945	-0.00105533	0.00700195	FALSE
RetiCt	BrainFrontalCortex_DENND1C	Reticulocytes/100 erythrocytes in Blood by Automated count	blood	7553	0.880419	1.00146	0.00145784	0.00969036	FALSE
Norep	BrainSpinalCord_PYHIN1	Norepinephrine [Mass/time] in 24 hour Urine	urinary	308	0.88051	1.00842	0.0083821	0.0557115	FALSE
SyMnCl	ArteryTibial_COTL1	Mononuclear cells/100 leukocytes in Synovial fluid by Manual count	immune	978	0.880917	1.0036	0.00359534	0.0239934	FALSE
AN.GAP	Liver_SOX6	Anion gap serum/plasma	metabolic	65927	0.881597	0.999525	-0.000475144	0.00319006	FALSE
WHITE.BLOOD.CELLS	BrainSpinalCord_GREM1	WHITE BLOOD CELLS	immune	331	0.882	1.00812	0.00809169	0.0544694	FALSE
TestFr	BrainCaudateBasalGanglia_FLT4	Testosterone Free [Mass/volume] in Serum or Plasma	endocrine	1952	0.882103	0.997264	-0.00273979	0.0184716	FALSE
CPK	BrainSpinalCord_GREM1	CPK	cardiovascular	18109	0.882143	1.0008	0.000796831	0.00537472	FALSE
ANGL	BrainCaudateBasalGanglia_FLT4	Clot angle in Blood by Thromboelastography	blood	760	0.882369	1.0051	0.00508409	0.0343478	FALSE
Uurob	AdiposeSubcutaneous_ADIPOQ	Urobilinogen [Presence] in Urine by Test strip	urinary	501	0.882451	1.00538	0.00536415	0.0362586	FALSE
Norep	BrainSpinalCord_RSPO3	Norepinephrine [Mass/time] in 24 hour Urine	urinary	308	0.882486	1.00919	0.00914454	0.0618091	FALSE
POCA1C	BrainSpinalCord_PYHIN1	Hemoglobin A1c (Glycated)	blood	3541	0.882542	0.997925	-0.00207675	0.0140551	FALSE
FRONTAL.AXIS.TERMINAL.40.MS	Testis_IIL7R	FRONTAL AXIS TERMINAL 40 MS	cardiovascular	7463	0.882587	1.00182	0.00181653	0.0122991	FALSE
CPmylo	WholeBlood_MYO1G	Promyelocytes/100 leukocytes in Cerebral spinal fluid by Manual count	immune	754	0.8826	1.00404	0.00403021	0.0272816	FALSE
LucAbs	Spleen_PLIN1	Leukocytes [#/volume] in Blood by Automated count	blood	3739	0.882635	1.00206	0.00205714	0.0139335	FALSE
SU.Na	AdiposeSubcutaneous_ADIPOQ	Sodium [Moles/volume] in Urine	urinary	2764	0.882828	0.997653	-0.00234975	0.0159414	FALSE
ViARet	BrainFrontalCortex_DENND1C	Retinol [Mass/volume] in Serum or Plasma	metabolic	2135	0.882964	1.00338	0.00337362	0.0229139	FALSE
HEMOGLOBIN	BrainSpinalCord_GREM1	HEMOGLOBIN	blood	693	0.882986	1.00505	0.00503543	0.0341987	FALSE
Thyrgb	Spleen_FABP4	Thyroglobulin [Mass/volume] in Serum or Plasma	endocrine	1059	0.883023	0.995463	-0.00454702	0.0308954	FALSE
SUCrea	BrainSpinalCord_PYHIN1	Creatinine [Mass/volume] in Urine	urinary	8682	0.883199	1.00137	0.0013675	0.00930786	FALSE
NtAbs	Liver_SOX6	NtAbs	immune	27036	0.883301	0.999268	-0.000732015	0.00498693	FALSE
NURSING_WHOLE_BLOOD_GLUCOSE	BrainFrontalCortex_DENND1C	Glucose [Mass/volume] in Blood	ob/gyn	354	0.883972	0.991914	-0.0081188	0.0555903	FALSE
Ferrit	ArteryTibial_COTL1	Ferritin [Mass/volume] in Serum or Plasma	blood	17386	0.884125	1.00101	0.00101039	0.00693259	FALSE
IMMATURE_GRANULOCYTES	Testis_APOC1	IMMATURE_GRANULOCYTES	immune	978	0.884421	0.995616	-0.00439366	0.0302166	FALSE
Q.ONSET	Lung_HLADQA1	Q ONSET	cardiovascular	7486	0.884718	1.00173	0.00173248	0.0119485	FALSE
PSA.Fr	ArteryTibial_COTL1	Free PSA serum/plasma	cancer	650	0.885312	0.994046	-0.00597193	0.0413863	FALSE
HBSA.	Testis_IIL7R	Hepatitis B virus surface Ab [Presence] in Serum	liver	2375	0.88536	0.997413	-0.00259008	0.0179625	FALSE
VitEGm	BrainSpinalCord_PYHIN1	Beta+gamma tocopherol [Mass/volume] in Serum or Plasma	metabolic	961	0.885402	0.995653	-0.00435632	0.0302178	FALSE
HORIZONTAL.AXIS..INITIAL.40.MS	Spleen_FABP4	QRS axis	cardiovascular	7347	0.8855	1.00188	0.0018734	0.0130092	FALSE
HgbA1C	BrainCerebellum_TLR9	Hemoglobin A1c (Glycated) Hemoglobin A1c (Glycated)	metabolic	23162	0.885813	1.00096	0.000963983	0.0067127	FALSE
Fructo	AdrenalGland_TGFB1	Fructosamine [Moles/volume] in Serum or Plasma	metabolic	544	0.885977	0.994621	-0.00539306	0.0375913	FALSE
Thyrgb	Lung_HLADQA1	Thyroglobulin [Mass/volume] in Serum or Plasma	endocrine	1059	0.886144	0.995689	-0.00432	0.0301632	FALSE
Vancomy	Spleen_PLIN1	Vancomycin [Susceptibility] by Minimum inhibitory concentration (MIC)	toxicology/pharmacology	1705	0.886482	0.996994	-0.00301074	0.0210867	FALSE
AntDNA	BrainSpinalCord_RSPO3	DNA double strand Ab [Units/volume] in Serum	immune	2438	0.886985	1.00276	0.0027534	0.0193717	FALSE
TRPI	WholeBlood_CST7	Troponin I.cardiac [Mass/volume] in Serum or Plasma	cardiovascular	11307	0.887013	1.00154	0.00153939	0.010834	FALSE
ACAIgM	Liver_SOX6	Cardiolipin IgM Ab [Units/volume] in Serum by Immunoassay	immune	2299	0.887049	0.99704	-0.00296485	0.020871	FALSE
Ferrit	BrainCerebellum_TLR9	Ferritin [Mass/volume] in Serum or Plasma	blood	17386	0.887049	1.00109	0.0010908	0.00767951	FALSE
MCV	BrainCerebellum_TLR9	MCV [Entitic volume] by Automated count	blood	68696	0.887433	0.999485	-0.000515426	0.0036412	FALSE
LucAbs	Testis_IIL7R	Leukocytes [#/volume] in Blood by Automated count	blood	3739	0.887522	0.997983	-0.00201911	0.0142743	FALSE
EstUn	AdiposeSubcutaneous_ADIPOQ	Estriol (E3).unconjugated [Mass/volume] in Serum or Plasma	endocrine	612	0.887632	0.993906	-0.00611309	0.0432442	FALSE
FEosin	AdrenalGland_TGFB1	Eosinophils/100 leukocytes in Body fluid by Manual count	immune	1669	0.887662	0.996949	-0.0030553	0.0216252	FALSE
ChromA	WholeBlood_MYO1G	Chromogranin A [Mass/volume] in Serum or Plasma	cancer	461	0.887963	0.994318	-0.00569851	0.0404255	FALSE
EOSIRE	Spleen_PLIN1	Eosinophils %	immune	32371	0.888074	1.00071	0.000707916	0.00502985	FALSE
MaltsT	Testis_IIL7R	Isomaltase [Enzymatic activity/mass] in Tissue	metabolic	359	0.888185	0.992085	-0.00794697	0.0564791	FALSE
GTT3Hr	Lung_HLADQA1	Glucose [Mass/volume] in Serum or Plasma --3 hours post 100 g glucose PO	metabolic	650	0.888457	1.00561	0.00559268	0.0398584	FALSE
C1Elh	Liver_SOX6	Complement C1 esterase inhibitor [Mass/volume] in Serum or Plasma	immune	164	0.888823	1.01203	0.0119631	0.0854299	FALSE
SMAb	BrainSpinalCord_PYHIN1	Smith extractable nuclear Ab [Units/volume] in Serum by Immunoassay	immune	1003	0.889011	1.00388	0.00387443	0.0277553	FALSE
EOSIA	Spleen_PLIN1	Eosinophils [#/volume] in Blood by Automated count	immune	32335	0.889366	0.999341	-0.000659218	0.0047389	FALSE
MCV	Testis_IIL7R	MCV [Entitic volume] by Automated count	blood	68696	0.88955	1.00046	0.000459747	0.00331054	FALSE
ProtUr	Spleen_PLIN1	ProtUr	urinary	117	0.889755	1.00993	0.00987799	0.0710812	FALSE
I.WBC	BrainSpinalCord_GREM1	Leukocytes [#/volume] in Blood by Automated count	immune	1047	0.890143	1.00395	0.00394508	0.0285549	FALSE
FRONTAL.AXIS.ST	BrainCerebellum_TLR9	ST segment axis.horizontal plane	cardiovascular	7474	0.890143	0.998208	-0.00179379	0.0129864	FALSE
Hepasy	Liver_SOX6	Heparin unfractionated [Units/volume] in Platelet poor plasma by Chromogenic method	blood	259	0.890281	1.00866	0.00862564	0.0624621	FALSE
FMALN	WholeBlood_MYO1G	Malignant cells/100 cells in Body fluid by Manual count	cancer	285	0.890334	0.996436	-0.00357085	0.0258734	FALSE
NtAbs	Spleen_FABP4	NtAbs	immune	27036	0.890465	0.999274	-0.000725826	0.00527041	FALSE
Hm	Testis_APOC1	Hm	other	3075	0.890558	1.00236	0.00235463	0.0171109	FALSE
UGrCst	AdiposeSubcutaneous_ADIPOQ	Granular casts [#/area] in Urine sediment by Microscopy high power field	urinary	1108	0.890679	0.996905	-0.00310007	0.0225496	FALSE
ATRIAL.RATE	AdiposeSubcutaneous_ADIPOQ	P wave Atrium by EKG	cardiovascular	7494	0.890769	0.998631	-0.00136962	0.00997276	FALSE
SMAb	ArteryTibial_COTL1	Smith extractable nuclear Ab [Units/volume] in Serum by Immunoassay	immune	1003	0.890839	0.996079	-0.00392821	0.0286151	FALSE
MaltsT	BrainCaudateBasalGanglia_FLT4	Isomaltase [Enzymatic activity/mass] in Tissue	metabolic	359	0.890946	1.00736	0.00732986	0.0534208	FALSE
ATRIAL.RATE	Spleen_PLIN1	P wave Atrium by EKG	cardiovascular	7494	0.890964	1.00138	0.00137971	0.0100643	FALSE
PSARfx	Spleen_FABP4	PSA serum/plasma	cancer	198	0.891145	1.01171	0.0116416	0.0849462	FALSE
MONOCYTE.PERCENT	AdrenalGland_TGFB1	MONOCYTE PERCENT	immune	332	0.891172	0.992354	-0.0076757	0.0560549	FALSE
VMA	Lung_HLADQA1	VMA	other	273	0.891457	0.992406	-0.00762333	0.055809	FALSE
HrColl	WholeBlood_MYO1G	Collection duration of Unspecified specimen	urinary	1692	0.891529	1.00143	0.0014304	0.0104876	FALSE
O2Sat	BrainCerebellum_TLR9	Oxygen saturation Calculated from oxygen partial pressure in Arterial blood	blood	11007	0.891631	0.998789	-0.00121142	0.0088916	FALSE
LucAbs	Testis_APOC1	Leukocytes [#/volume] in Blood by Automated count	blood	3739	0.892082	0.997991	-0.00201079	0.0148201	FALSE
OHPrln	BrainCaudateBasalGanglia_FLT4	Hydroxyproline [Moles/volume] in Serum or Plasma	metabolic	402	0.892476	1.00598	0.00596578	0.0441058	FALSE
EOSIA	BrainSpinalCord_PYHIN1	Eosinophils [#/volume] in Blood by Automated count	immune	32335	0.892601	1.00063	0.000632674	0.00468594	FALSE
MCHC	Testis_IIL7R	MCHC [Mass/volume] by Automated count	blood	57734	0.892668	1.00048	0.000483791	0.0035855	FALSE
CEosin	Spleen_PLIN1	Eosinophils/100 leukocytes in Cerebral spinal fluid by Manual count	blood	1050	0.892796	1.00356	0.00354904	0.0263283	FALSE
URBC	Testis_PKD1	Erythrocytes [#/area] in Urine sediment by Microscopy high power field	urinary	24697	0.89282	0.999355	-0.000644928	0.00478653	FALSE
UGrCst	WholeBlood_CST7	Granular casts [#/area] in Urine sediment by Microscopy high power field	urinary	1108	0.893492	1.00452	0.00451458	0.0337117	FALSE
FTo.Cl	WholeBlood_CST7	Cells Counted Total [#] in Body fluid	blood	3095	0.893594	0.997875	-0.00212704	0.0159009	FALSE
FRONTAL.AXIS.TERMINAL.40.MS	Spleen_FABP4	FRONTAL AXIS TERMINAL 40 MS	cardiovascular	7463	0.893769	1.00173	0.00173219	0.0129712	FALSE
Hm	Testis_IIL7R	Hm	other	3075	0.894336	0.997841	-0.00216167	0.0162739	FALSE
BASOM	Lung_HLADQA1	Basophils/100 leukocytes in Blood by Manual count	immune	8256	0.89495	1.00148	0.00147958	0.0112049	FALSE
CPmylo	BrainCerebellum_TLR9	Promyelocytes/100 leukocytes in Cerebral spinal fluid by Manual count	immune	754	0.895016	0.995992	-0.00401581	0.0304215	FALSE
BAbs	Testis_IIL7R	Basophils [#/volume] in Blood by Automated count	immune	26531	0.89532	0.999313	-0.000687377	0.00522416	FALSE
MBRat	AdrenalGland_TGFB1	Creatine kinase.MB/Creatine kinase.total in Serum or Plasma	cardiovascular	14153	0.895414	0.998926	-0.00107416	0.00817102	FALSE
Phos	AdiposeSubcutaneous_ADIPOQ	Phosphate	metabolic	18442	0.895545	1.00081	0.000805521	0.00613532	FALSE
NEUTRE	Testis_PKD1	Neutrophils/100 leukocytes in Blood by Automated count	immune	49526	0.895549	0.999492	-0.000508242	0.00387125	FALSE
Cl.WB	Spleen_PLIN1	Chloride [Moles/volume] in Blood	blood	7254	0.895917	1.00138	0.0013756	0.0105148	FALSE
Estron	AdrenalGland_TGFB1	Estrone (E1) [Mass/volume] in Serum or Plasma	endocrine	219	0.895919	1.00923	0.00918726	0.070141	FALSE
Vancomy	Testis_PKD1	Vancomycin [Susceptibility] by Minimum inhibitory concentration (MIC)	toxicology/pharmacology	1705	0.896077	1.00287	0.00286845	0.0219572	FALSE
UGluc	ArteryTibial_COTL1	Glucose urine dipstick	urinary	4578	0.896163	1.00155	0.00155328	0.011901	FALSE
F.ALB	WholeBlood_MYO1G	Albumin [Mass/volume] in Body fluid	liver	447	0.896187	1.00586	0.00584519	0.0447711	FALSE
CA19.9	Spleen_FABP4	Cancer Ag 19-9 [Units/volume] in Serum or Plasma	cancer	623	0.896199	0.994705	-0.00530931	0.0406784	FALSE
RetiCt	Liver_SOX6	Reticulocytes/100 erythrocytes in Blood by Automated count	blood	7553	0.896554	1.00124	0.00123879	0.00952767	FALSE
LipIdx	Lung_HLADQA1	Lipemic index of Serum or Plasma	metabolic	4849	0.896584	1.00177	0.00176393	0.0135703	FALSE
SU.Cre	BrainCaudateBasalGanglia_FLT4	Creatinine [Mass/volume] in 24 hour Urine	endocrine	1610	0.896883	1.00306	0.00305126	0.02354	FALSE
BBTAb	Testis_APOC1	Borrelia burgdorferi Ab [Units/volume] in Serum by Immunoassay	toxicology/pharmacology	1045	0.897262	1.00404	0.00402788	0.031187	FALSE
sn	WholeBlood_MYO1G	sn	other	2586	0.897634	0.997901	-0.00210086	0.0163283	FALSE
ACAIgA	Lung_HLADQA1	Cardiolipin IgA Ab [Units/volume] in Serum by Immunoassay	immune	2028	0.898076	1.00289	0.00288593	0.0225271	FALSE
FBlsts	BrainFrontalCortex_DENND1C	Blasts/100 leukocytes in Body fluid by Manual count	immune	775	0.898286	0.998696	-0.00130519	0.0102072	FALSE
AFPTum	AdrenalGland_TGFB1	Alpha-1-fetoprotein.tumor marker [Mass/volume] in Serum or Plasma	cancer	2894	0.89845	1.00211	0.00211109	0.0165407	FALSE
LucAbs	BrainSpinalCord_GREM1	Leukocytes [#/volume] in Blood by Automated count	blood	3739	0.898767	1.00182	0.00181763	0.0142864	FALSE
Prolne	BrainSpinalCord_PYHIN1	Proline [Moles/volume] in Serum or Plasma	metabolic	405	0.898957	1.00614	0.0061225	0.048185	FALSE
TstFAM	BrainSpinalCord_RSPO3	Testosterone Free [Mass/volume] in Serum or Plasma	cancer	413	0.898964	0.993927	-0.0060917	0.0479466	FALSE
AntDNA	BrainSpinalCord_PYHIN1	DNA double strand Ab [Units/volume] in Serum	immune	2438	0.899936	1.00236	0.00235536	0.0187297	FALSE
PSARfx	Spleen_PLIN1	PSA serum/plasma	cancer	198	0.900274	0.991516	-0.00851973	0.0678918	FALSE
G.Sub2	BrainCerebellum_TLR9	IgG subclass 2 [Mass/volume] in Serum	immune	336	0.900304	1.00759	0.00756071	0.0603037	FALSE
RVVT	Liver_SOX6	dRVVT actual/normal (normalized LA screen)	immune	1992	0.900404	1.00284	0.00283248	0.0226295	FALSE
IgG.Q	ArteryTibial_COTL1	IgG [Mass/volume] in Serum or Plasma	immune	3683	0.900615	0.998156	-0.0018457	0.0147782	FALSE
IGF_1_Z.score	WholeBlood_MYO1G	Insulin-like growth factor-I [Z-score] in Serum or Plasma	metabolic	147	0.900682	0.987998	-0.0120747	0.0965638	FALSE
MXAMP	Testis_PKD1	Maximum clot firmness [Length] in Blood by Thromboelastography	other	760	0.900788	0.99546	-0.00455064	0.0364901	FALSE
LucAbs	BrainCerebellum_TLR9	Leukocytes [#/volume] in Blood by Automated count	blood	3739	0.900881	1.00188	0.00187877	0.0150837	FALSE
HEMATOCRIT	BrainSpinalCord_GREM1	HEMATOCRIT	blood	695	0.900955	0.995668	-0.00434183	0.0348736	FALSE
CNeut	Testis_APOC1	Neutrophils/100 leukocytes in Cerebral spinal fluid by Manual count	immune	1795	0.901151	0.996666	-0.00333977	0.0268849	FALSE
X56.16.	BrainCerebellum_TLR9	56+16%	other	1106	0.901306	0.996173	-0.00383427	0.0309114	FALSE
Asprgn	BrainFrontalCortex_DENND1C	Asparagine [Moles/volume] in Serum or Plasma	metabolic	404	0.90158	0.99358	-0.00644045	0.0520453	FALSE
SUCrea	Spleen_FABP4	Creatinine [Mass/volume] in Urine	urinary	8682	0.901788	1.00127	0.00127084	0.010298	FALSE
EOSIA	BrainCaudateBasalGanglia_FLT4	Eosinophils [#/volume] in Blood by Automated count	immune	32335	0.902138	1.0006	0.000603213	0.00490568	FALSE
VZ.IgM	AdiposeSubcutaneous_ADIPOQ	Varicella zoster virus IgM Ab [Units/volume] in Serum by Immunoassay	toxicology/pharmacology	105	0.902184	0.986352	-0.0137417	0.111488	FALSE
Vi.B12	Spleen_PLIN1	Cobalamin (Vitamin B12) [Mass/volume] in Serum or Plasma	metabolic	20957	0.902728	0.999198	-0.000802494	0.00656612	FALSE
T.HORIZONTAL.AXIS	AdrenalGland_TGFB1	T wave axis.horizontal plane Reference beat	cardiovascular	7369	0.902919	0.998475	-0.00152614	0.0125115	FALSE
IMMATURE.GRANULOCYTES.PERCENT	WholeBlood_CST7	IMMATURE GRANULOCYTES PERCENT	immune	310	0.902934	0.990515	-0.0095299	0.0780749	FALSE
Gest	BrainFrontalCortex_DENND1C	Gest	ob/gyn	720	0.902985	0.995657	-0.0043523	0.0356937	FALSE
Fbrngn	BrainFrontalCortex_DENND1C	Fibrinogen [Mass/volume] in Platelet poor plasma by Coagulation assay	blood	6213	0.90365	1.00159	0.00158441	0.0130881	FALSE
ClSwtR	WholeBlood_MYO1G	Chloride [Moles/volume] in Sweat	metabolic	111	0.903718	1.0132	0.0131176	0.108148	FALSE
AlbCre	Lung_HLADQA1	Microalbumin/Creatinine [Mass Ratio] in 24 hour Urine	liver	3181	0.903795	0.997808	-0.00219446	0.0181542	FALSE
Test_percent_F	Spleen_PLIN1	Testosterone Free/Testosterone.total in Serum or Plasma	endocrine	390	0.903931	1.00612	0.00609931	0.0504996	FALSE
FLgOth	BrainSpinalCord_RSPO3	Unidentified cells/100 leukocytes in Body fluid	blood	882	0.904031	0.996492	-0.00351424	0.0291382	FALSE
FPlaCl	BrainFrontalCortex_DENND1C	Plasma cells/100 leukocytes in Body fluid	blood	780	0.904103	1.00184	0.00183927	0.0152611	FALSE
Eos	Testis_APOC1	Eos	immune	27803	0.904116	1.00066	0.00066305	0.00550413	FALSE
LDLCho	Liver_SOX6	Cholesterol in LDL [Mass/volume] in Serum or Plasma by calculation	metabolic	645	0.904448	1.00455	0.00454411	0.0378383	FALSE
ProtUr	Liver_SOX6	ProtUr	urinary	117	0.904648	0.988353	-0.0117151	0.0975506	FALSE
FBlsts	WholeBlood_CST7	Blasts/100 leukocytes in Body fluid by Manual count	immune	775	0.904774	0.998317	-0.00168401	0.0140718	FALSE
FBlsts	AdiposeSubcutaneous_ADIPOQ	Blasts/100 leukocytes in Body fluid by Manual count	immune	775	0.905053	0.998837	-0.00116346	0.00975062	FALSE
IctIdx	WholeBlood_MYO1G	Icteric index of Serum or Plasma	metabolic	4841	0.905978	1.00167	0.00166944	0.0141336	FALSE
LYMPRE	AdiposeSubcutaneous_ADIPOQ	Lymphocytes/100 leukocytes in Blood by Automated count	immune	49425	0.906109	1.00044	0.000435519	0.00369246	FALSE
GluWB	ArteryTibial_COTL1	Glucose [Mass/volume] in Blood	blood	14705	0.906169	1.00087	0.000872599	0.00740284	FALSE
PSA.Fr	Lung_HLADQA1	Free PSA serum/plasma	cancer	650	0.906634	1.00481	0.00480155	0.0409227	FALSE
BASORE	BrainCaudateBasalGanglia_FLT4	Basophils/100 leukocytes in Blood by Automated count	immune	49449	0.906798	1.0005	0.000499558	0.00426685	FALSE
IMMATURE.GRANULOCYTES.ABSOLUTE.COUNT	Spleen_FABP4	IMMATURE GRANULOCYTES ABSOLUTE COUNT	immune	310	0.90689	1.00676	0.00673405	0.0575249	FALSE
sn	BrainSpinalCord_RSPO3	sn	other	2586	0.90701	0.99815	-0.00185215	0.0158545	FALSE
WBCrt	ArteryTibial_COTL1	Creatinine [Mass/volume] in Blood	blood	7395	0.907392	1.00128	0.00128112	0.0110126	FALSE
X25HyD2	WholeBlood_CST7	25-Hydroxycalciferol [Mass/volume] in Serum or Plasma	metabolic	3100	0.907435	1.00277	0.00276883	0.0238109	FALSE
CPKTot	BrainCaudateBasalGanglia_FLT4	Creatine kinase [Enzymatic activity/volume] in Serum or Plasma	cardiovascular	8158	0.907572	0.999169	-0.000830889	0.00715632	FALSE
Gest	Testis_PKD1	Gest	ob/gyn	720	0.90758	1.00414	0.00413639	0.0356175	FALSE
NEUTRE	BrainSpinalCord_PYHIN1	Neutrophils/100 leukocytes in Blood by Automated count	immune	49526	0.907585	0.999573	-0.000427433	0.00368205	FALSE
Iron	BrainCaudateBasalGanglia_FLT4	Iron [Mass/volume] in Serum or Plasma	blood	16471	0.907703	0.999142	-0.000858025	0.00740071	FALSE
NURSING_WHOLE_BLOOD_GLUCOSE	Testis_PKD1	Glucose [Mass/volume] in Blood	ob/gyn	354	0.907729	0.993776	-0.00624358	0.0538285	FALSE
ATRIAL.RATE	BrainCaudateBasalGanglia_FLT4	P wave Atrium by EKG	cardiovascular	7494	0.907809	1.00123	0.00122747	0.0105993	FALSE
G.Sub2	Lung_HLADQA1	IgG subclass 2 [Mass/volume] in Serum	immune	336	0.907847	1.0068	0.00677874	0.058515	FALSE
Theo	Testis_IIL7R	Theophylline [Mass/volume] in Serum or Plasma	toxicology/pharmacology	125	0.907908	0.989644	-0.0104096	0.089777	FALSE
O2Sat	WholeBlood_MYO1G	Oxygen saturation Calculated from oxygen partial pressure in Arterial blood	blood	11007	0.908001	1.00097	0.000970918	0.00840164	FALSE
BAbs	AdrenalGland_TGFB1	Basophils [#/volume] in Blood by Automated count	immune	26531	0.908177	1.00061	0.000606218	0.00525594	FALSE
NEUTRE	BrainSpinalCord_RSPO3	Neutrophils/100 leukocytes in Blood by Automated count	immune	49526	0.908528	1.00043	0.000428945	0.00373332	FALSE
CR.Day	Spleen_PLIN1	Creatinine [Mass/time] in 24 hour Urine	kidney	858	0.908771	1.00334	0.00333478	0.0290933	FALSE
EstUn	BrainCerebellum_TLR9	Estriol (E3).unconjugated [Mass/volume] in Serum or Plasma	endocrine	612	0.908865	0.994856	-0.00515741	0.0450354	FALSE
CEosin	WholeBlood_MYO1G	Eosinophils/100 leukocytes in Cerebral spinal fluid by Manual count	blood	1050	0.909282	0.997018	-0.0029864	0.0262027	FALSE
ACHRBd	Lung_HLADQA1	ACHRBd	other	214	0.909314	0.995342	-0.00466903	0.0409385	FALSE
RDW.CV	Spleen_PLIN1	RDW CV	blood	332	0.909369	0.99398	-0.00603792	0.0529988	FALSE
NEUTRE	AdrenalGland_TGFB1	Neutrophils/100 leukocytes in Blood by Automated count	immune	49526	0.909401	0.999565	-0.000434751	0.00382049	FALSE
MONOCYTE.PERCENT	ArteryTibial_COTL1	MONOCYTE PERCENT	immune	332	0.909417	1.00629	0.00627118	0.0550751	FALSE
AlbCre	Liver_SOX6	Microalbumin/Creatinine [Mass Ratio] in 24 hour Urine	liver	3181	0.909717	1.00208	0.00207703	0.0183153	FALSE
Amm	AdrenalGland_TGFB1	Ammonia [Moles/volume] in Plasma	metabolic	3273	0.909973	1.0019	0.00190123	0.016813	FALSE
IgG.Q	BrainSpinalCord_PYHIN1	IgG [Mass/volume] in Serum or Plasma	immune	3683	0.910271	0.998384	-0.00161705	0.0143476	FALSE
Leucne	AdiposeSubcutaneous_ADIPOQ	Leucine [Moles/volume] in Serum or Plasma	metabolic	407	0.910488	0.995211	-0.00480079	0.0426753	FALSE
HrColl	ArteryTibial_COTL1	Collection duration of Unspecified specimen	urinary	1692	0.910676	1.00115	0.00114603	0.0102139	FALSE
Iron	BrainSpinalCord_RSPO3	Iron [Mass/volume] in Serum or Plasma	blood	16471	0.910948	1.00081	0.000804898	0.00719656	FALSE
HORIZONTAL.AXIS..TERMINAL.40.MS	Lung_HLADQA1	QRS axis	cardiovascular	7256	0.910967	1.00138	0.00138192	0.0123581	FALSE
LucAbs	Lung_HLADQA1	Leukocytes [#/volume] in Blood by Automated count	blood	3739	0.911061	1.00164	0.00164313	0.0147092	FALSE
G.Sub3	BrainCaudateBasalGanglia_FLT4	IgG subclass 3 [Mass/volume] in Serum	immune	336	0.911103	1.00602	0.00600512	0.0537437	FALSE
Q.ONSET	BrainCaudateBasalGanglia_FLT4	Q ONSET	cardiovascular	7486	0.911178	0.998677	-0.00132388	0.0118673	FALSE
GluWB	WholeBlood_CST7	Glucose [Mass/volume] in Blood	blood	14705	0.911449	0.998879	-0.0011214	0.0100833	FALSE
LH1	Spleen_PLIN1	Lutropin [Units/volume] in Serum or Plasma	endocrine	2292	0.911801	1.00223	0.00223174	0.0201459	FALSE
ScrasT	BrainFrontalCortex_DENND1C	Sucrase [Enzymatic activity/mass] in Tissue	metabolic	359	0.911853	1.00669	0.00666864	0.0601952	FALSE
SGPT_ALT	Lung_HLADQA1	SGPT_ALT	metabolic	239	0.911875	1.0078	0.00776605	0.0700904	FALSE
Hepasy	Testis_APOC1	Heparin unfractionated [Units/volume] in Platelet poor plasma by Chromogenic method	blood	259	0.911907	1.00696	0.0069365	0.0626327	FALSE
X25HyD3	Testis_PKD1	Calcidiol [Mass/volume] in Serum or Plasma	metabolic	10329	0.912016	1.00105	0.00104979	0.00950049	FALSE
BASORE	AdiposeSubcutaneous_ADIPOQ	Basophils/100 leukocytes in Blood by Automated count	immune	49449	0.91213	1.00045	0.000450953	0.00408645	FALSE
FATYP	BrainSpinalCord_GREM1	Variant lymphocytes/100 leukocytes in Body fluid by Manual count	blood	1061	0.912184	0.997236	-0.00276733	0.0250868	FALSE
FK.506	AdiposeSubcutaneous_ADIPOQ	Tacrolimus [Mass/volume] in Blood	liver	1638	0.912273	0.997648	-0.00235506	0.0213728	FALSE
MPV	Testis_PKD1	Platelet mean volume [Entitic volume] in Blood by Automated count Platelet mean volume [Entitic volume] in Blood by Automated count	blood	49568	0.912402	0.999517	-0.000482959	0.00439013	FALSE
MonAbs	BrainSpinalCord_RSPO3	MonAbs	immune	27047	0.912467	0.999483	-0.000517504	0.00470765	FALSE
Gluc	BrainSpinalCord_GREM1	Glucose lab	metabolic	66124	0.912747	1.00038	0.000381897	0.00348526	FALSE
SU.Ure	WholeBlood_MYO1G	Urea nitrogen [Mass/volume] in Urine	urinary	2739	0.912827	1.00192	0.00191543	0.0174951	FALSE
Trnsfr	BrainCaudateBasalGanglia_FLT4	Transferrin [Mass/volume] in Serum or Plasma	metabolic	1922	0.912895	1.00241	0.00241015	0.02203	FALSE
TropnT	BrainSpinalCord_RSPO3	Troponin T.cardiac [Mass/volume] in Serum or Plasma	cardiovascular	1433	0.913047	0.997598	-0.00240455	0.0220164	FALSE
PTTCtr	Testis_PKD1	aPTT in Platelet poor plasma by Coagulation assay	blood	20321	0.913179	0.99947	-0.000530163	0.00486251	FALSE
Vi.B12	ArteryTibial_COTL1	Cobalamin (Vitamin B12) [Mass/volume] in Serum or Plasma	metabolic	20957	0.913241	0.999279	-0.0007211	0.00661845	FALSE
Quant_TB2...NIL	ArteryTibial_COTL1	Quant_TB2(-)NIL	immune	511	0.913244	0.99628	-0.00372704	0.034192	FALSE
FRONTAL.AXIS.P	WholeBlood_MYO1G	P wave axis	cardiovascular	7102	0.913335	1.00138	0.00137878	0.0126683	FALSE
X25HyD2	BrainSpinalCord_GREM1	25-Hydroxycalciferol [Mass/volume] in Serum or Plasma	metabolic	3100	0.913431	1.00189	0.0018902	0.0173859	FALSE
ScrasT	BrainCaudateBasalGanglia_FLT4	Sucrase [Enzymatic activity/mass] in Tissue	metabolic	359	0.913441	1.0059	0.00588262	0.0540781	FALSE
MONOCYTE.PERCENT	AdiposeSubcutaneous_ADIPOQ	MONOCYTE PERCENT	immune	332	0.913493	1.0054	0.00538058	0.0494898	FALSE
SU.Cre	Testis_APOC1	Creatinine [Mass/volume] in 24 hour Urine	endocrine	1610	0.913578	0.997371	-0.00263288	0.0242563	FALSE
CNeut	BrainCaudateBasalGanglia_FLT4	Neutrophils/100 leukocytes in Cerebral spinal fluid by Manual count	immune	1795	0.913631	1.00283	0.00282515	0.0260441	FALSE
Trigs	BrainSpinalCord_RSPO3	Triglyceride [Mass/volume] in Serum or Plasma	metabolic	32852	0.913916	1.00056	0.000562002	0.00519887	FALSE
Chol	WholeBlood_MYO1G	Cholesterol [Mass/volume] in Serum or Plasma	metabolic	32647	0.914473	1.00057	0.000570856	0.00531529	FALSE
Lysine	Spleen_PLIN1	Lysine [Moles/volume] in Serum or Plasma	metabolic	405	0.914614	1.00467	0.00465446	0.0433821	FALSE
CProt1	Spleen_FABP4	Protein [Mass/volume] in Cerebral spinal fluid	metabolic	3009	0.915167	0.998003	-0.00199865	0.018761	FALSE
DHEA.S	BrainSpinalCord_PYHIN1	Dehydroepiandrosterone sulfate (DHEA-S) [Mass/volume] in Serum or Plasma	endocrine	1068	0.91537	1.00303	0.00302166	0.0284277	FALSE
Q.ONSET	Testis_PKD1	Q ONSET	cardiovascular	7486	0.915785	1.00125	0.00125169	0.0118364	FALSE
IRF	BrainSpinalCord_PYHIN1	Immature reticulocytes/Reticulocytes.total in Blood	blood	5917	0.915823	0.998848	-0.00115222	0.0109008	FALSE
NormeU	BrainSpinalCord_RSPO3	Normetanephrine [Mass/time] in 24 hour Urine	urinary	405	0.915979	0.994579	-0.00543548	0.0514876	FALSE
Quant_TB2...NIL	Testis_PKD1	Quant_TB2(-)NIL	immune	511	0.916218	0.996047	-0.0039604	0.0376273	FALSE
Test_percent_F	Lung_HLADQA1	Testosterone Free/Testosterone.total in Serum or Plasma	endocrine	390	0.916848	1.00536	0.00534605	0.0511701	FALSE
FRONTAL.AXIS.ST	WholeBlood_CST7	ST segment axis.horizontal plane	cardiovascular	7474	0.917028	1.00167	0.00166975	0.0160274	FALSE
O2Sat	Spleen_FABP4	Oxygen saturation Calculated from oxygen partial pressure in Arterial blood	blood	11007	0.917035	1.0009	0.000901135	0.00865048	FALSE
CMonMc	WholeBlood_CST7	Monocytes+Macrophages/100 leukocytes in Cerebral spinal fluid by Manual count	immune	2208	0.917239	1.00261	0.00260396	0.0250562	FALSE
F7Act	BrainSpinalCord_RSPO3	Coagulation factor VII activity actual/normal in Platelet poor plasma by Coagulation assay	blood	104	0.917273	1.00929	0.00924766	0.0887736	FALSE
G.Indx	AdrenalGland_TGFB1	IgG clearance/Albumin clearance [Ratio] in Serum and CSF	immune	592	0.917342	1.00386	0.00385007	0.037081	FALSE
RBC	Liver_SOX6	Erythrocytes [#/volume] in Blood by Automated count	blood	3040	0.917637	0.998208	-0.00179367	0.0173435	FALSE
RRISK	Spleen_PLIN1	RRISK	other	263	0.917692	0.993988	-0.00603005	0.0582906	FALSE
TT4	Testis_PKD1	Thyroxine (T4) [Mass/volume] in Serum or Plasma	endocrine	4318	0.917699	1.00151	0.00150665	0.0145797	FALSE
Cr24Hr	Liver_SOX6	Creatinine [Mass/time] in 24 hour Urine	kidney	1486	0.917825	1.00233	0.00232821	0.0225622	FALSE
TotVl	BrainSpinalCord_RSPO3	Volume in Urine collected for unspecified duration	toxicology/pharmacology	5354	0.917885	1.00134	0.00134344	0.0130301	FALSE
FATYP	Liver_SOX6	Variant lymphocytes/100 leukocytes in Body fluid by Manual count	blood	1061	0.917897	0.997306	-0.00269803	0.0261671	FALSE
Gluc	BrainCaudateBasalGanglia_FLT4	Glucose lab	metabolic	66124	0.917926	1.00036	0.000361609	0.00350917	FALSE
NEUTM	BrainCaudateBasalGanglia_FLT4	Polymorphonuclear cells/100 leukocytes in Body fluid by Manual count	immune	10986	0.918035	1.00091	0.00091069	0.00884927	FALSE
R.LPA	AdrenalGland_TGFB1	Lipoprotein a [Mass/volume] in Serum or Plasma	metabolic	346	0.918414	0.994207	-0.00580992	0.0566761	FALSE
UGrCst	BrainSpinalCord_GREM1	Granular casts [#/area] in Urine sediment by Microscopy high power field	urinary	1108	0.918606	0.997573	-0.00242983	0.0237722	FALSE
SUCrea	Lung_HLADQA1	Creatinine [Mass/volume] in Urine	urinary	8682	0.918629	0.99898	-0.00102098	0.0099936	FALSE
Schd	AdrenalGland_TGFB1	Schd	toxicology/pharmacology	4563	0.918966	1.00143	0.00143041	0.0140593	FALSE
Nornic	BrainSpinalCord_PYHIN1	Nornicotine [Mass/volume] in Urine	urinary	289	0.919075	1.005	0.00498377	0.0490075	FALSE
LYMPHOCYTE.PERCENT	Testis_PKD1	LYMPHOCYTE PERCENT	immune	332	0.919507	0.994713	-0.00530119	0.0524165	FALSE
Gest	BrainSpinalCord_RSPO3	Gest	ob/gyn	720	0.919551	1.00348	0.00347178	0.0343621	FALSE
LH1	BrainCaudateBasalGanglia_FLT4	Lutropin [Units/volume] in Serum or Plasma	endocrine	2292	0.919758	0.997862	-0.00214023	0.021243	FALSE
UKeto	Testis_APOC1	Ketones [Mass/volume] in Urine by Test strip	urinary	6265	0.919831	0.998887	-0.00111326	0.0110607	FALSE
DHUD	BrainSpinalCord_PYHIN1	DHUD	metabolic	747	0.920033	1.0033	0.00329603	0.0328201	FALSE
Nornic	AdrenalGland_TGFB1	Nornicotine [Mass/volume] in Urine	urinary	289	0.920066	1.00547	0.00545584	0.0543175	FALSE
Quant_TB2...NIL	Spleen_PLIN1	Quant_TB2(-)NIL	immune	511	0.920323	0.996311	-0.00369559	0.0369273	FALSE
CALCULATED_MEAN_GLUCOSE	AdrenalGland_TGFB1	CALCULATED_MEAN_GLUCOSE	metabolic	306	0.920333	1.00601	0.00599211	0.0598601	FALSE
NEUTM	Liver_SOX6	Polymorphonuclear cells/100 leukocytes in Body fluid by Manual count	immune	10986	0.920518	1.00089	0.000888177	0.00890101	FALSE
IMMATURE.GRANULOCYTES.PERCENT	WholeBlood_MYO1G	IMMATURE GRANULOCYTES PERCENT	immune	310	0.92063	1.00592	0.00590594	0.0592218	FALSE
PenG	Spleen_PLIN1	Penicillin G [Susceptibility] by Minimum inhibitory concentration (MIC)	immune	223	0.92066	1.00647	0.00644702	0.0646485	FALSE
Tegret	BrainFrontalCortex_DENND1C	Carbamazepine serum/plasma	toxicology/pharmacology	360	0.920758	1.00515	0.00513345	0.0515654	FALSE
FBaso	Spleen_PLIN1	Basophils/100 leukocytes in Body fluid by Manual count	immune	1072	0.920776	0.997737	-0.00226526	0.022771	FALSE
Haptgl	Liver_SOX6	Haptoglobin [Mass/volume] in Serum or Plasma	blood	2606	0.920844	0.998031	-0.00197124	0.0198354	FALSE
CMonMc	Testis_PKD1	Monocytes+Macrophages/100 leukocytes in Cerebral spinal fluid by Manual count	immune	2208	0.921017	0.998136	-0.00186595	0.0188169	FALSE
CALCULATED_MEAN_GLUCOSE	Spleen_PLIN1	CALCULATED_MEAN_GLUCOSE	metabolic	306	0.921156	0.99424	-0.00577696	0.0583156	FALSE
IGRE	BrainFrontalCortex_DENND1C	Immature granulocytes/100 leukocytes in Blood	immune	47690	0.921256	0.999564	-0.000436527	0.00441594	FALSE
ANGL	Liver_SOX6	Clot angle in Blood by Thromboelastography	blood	760	0.921279	1.00345	0.00344522	0.0348506	FALSE
T.WAVE.AXIS	WholeBlood_MYO1G	T wave axis	cardiovascular	7476	0.921362	1.00122	0.00122244	0.0123826	FALSE
MBRat	BrainFrontalCortex_DENND1C	Creatine kinase.MB/Creatine kinase.total in Serum or Plasma	cardiovascular	14153	0.921491	1.00083	0.00083255	0.00844736	FALSE
PSA	BrainCaudateBasalGanglia_FLT4	PSA serum/plasma	cancer	8336	0.921776	0.999092	-0.000908772	0.00925432	FALSE
ViARet	WholeBlood_CST7	Retinol [Mass/volume] in Serum or Plasma	metabolic	2135	0.921986	1.00285	0.00284974	0.0290956	FALSE
FEosin	ArteryTibial_COTL1	Eosinophils/100 leukocytes in Body fluid by Manual count	immune	1669	0.922125	0.997848	-0.00215395	0.0220303	FALSE
SedRat	Testis_APOC1	Erythrocyte sedimentation rate by Westergren method	blood	11311	0.922156	1.00093	0.000925531	0.00947117	FALSE
AFPTum	BrainSpinalCord_GREM1	Alpha-1-fetoprotein.tumor marker [Mass/volume] in Serum or Plasma	cancer	2894	0.922341	0.998392	-0.00160941	0.0165078	FALSE
QtfNIL	Testis_PKD1	Gamma interferon background [Units/volume] in Blood by Immunoassay	immune	2231	0.922389	0.997897	-0.00210475	0.0216013	FALSE
PLATELET	ArteryTibial_COTL1	PLATELET	blood	331	0.922716	0.994905	-0.00510829	0.0526133	FALSE
AN.GAP	Spleen_PLIN1	Anion gap serum/plasma	metabolic	65927	0.922795	1.0003	0.000296802	0.00306254	FALSE
UUrob	WholeBlood_MYO1G	Urobilinogen [Presence] in Urine by Test strip	urinary	18358	0.922868	0.999351	-0.000649046	0.00670345	FALSE
NtAbs	Testis_PKD1	NtAbs	immune	27036	0.922892	0.999512	-0.000488144	0.00504318	FALSE
SGPT_ALT	Testis_PKD1	SGPT_ALT	metabolic	239	0.923035	0.993297	-0.0067254	0.0695341	FALSE
Monocy	AdrenalGland_TGFB1	Monocytes [#/volume] in Blood by Manual count	immune	28144	0.923203	1.00049	0.000485332	0.0050345	FALSE
PSA	AdrenalGland_TGFB1	PSA serum/plasma	cancer	8336	0.923259	0.999127	-0.000873415	0.00906674	FALSE
Phnyln	Spleen_FABP4	Phenylalanine [Moles/volume] in Serum or Plasma	metabolic	407	0.923425	1.00478	0.00476799	0.0495721	FALSE
Vi.B12	BrainCaudateBasalGanglia_FLT4	Cobalamin (Vitamin B12) [Mass/volume] in Serum or Plasma	metabolic	20957	0.923647	1.00065	0.000648329	0.00676452	FALSE
P.HORIZONTAL.AXIS	Testis_PKD1	P wave axis horizontal plane Reference beat	cardiovascular	6960	0.92385	1.00121	0.00120929	0.0126509	FALSE
VWFAg	BrainCaudateBasalGanglia_FLT4	VWFAg	other	291	0.924025	1.00548	0.00546581	0.0572622	FALSE
FBlsts	BrainSpinalCord_PYHIN1	Blasts/100 leukocytes in Body fluid by Manual count	immune	775	0.924152	1.00084	0.000840546	0.00882591	FALSE
SclAb	Spleen_FABP4	SCL-70 extractable nuclear Ab [Units/volume] in Serum by Immunoassay	immune	1109	0.924183	0.997195	-0.00280922	0.0295122	FALSE
QRS.DURATION	ArteryTibial_COTL1	QRS duration	cardiovascular	7482	0.924292	0.998899	-0.00110209	0.011597	FALSE
BUN_CREATININE_RATIO	Testis_IIL7R	Creatinine [Mass/volume] in Urine	metabolic	166	0.924517	0.992505	-0.00752341	0.0792721	FALSE
CPK	Testis_APOC1	CPK	cardiovascular	18109	0.924621	0.999477	-0.000523521	0.00553311	FALSE
FATYP	Lung_HLADQA1	Variant lymphocytes/100 leukocytes in Body fluid by Manual count	blood	1061	0.924652	1.00257	0.00256828	0.0271491	FALSE
Vanco1	WholeBlood_CST7	Vancomycin [Mass/volume] in Serum or Plasma	toxicology/pharmacology	7845	0.924739	1.00136	0.00136095	0.0144064	FALSE
Osmol	AdiposeSubcutaneous_ADIPOQ	Osmolality of Serum or Plasma	blood	1931	0.924831	0.99805	-0.00195185	0.0206846	FALSE
CRP	Testis_IIL7R	C reactive protein [Mass/volume] in Serum or Plasma	immune	21370	0.924898	0.999344	-0.00065611	0.0069601	FALSE
ClSwtR	AdiposeSubcutaneous_ADIPOQ	Chloride [Moles/volume] in Sweat	metabolic	111	0.924923	1.00779	0.00775651	0.0820903	FALSE
Phos	BrainCaudateBasalGanglia_FLT4	Phosphate	metabolic	18442	0.925297	1.0006	0.000598587	0.00638395	FALSE
GTT2Hr	BrainFrontalCortex_DENND1C	Glucose [Mass/volume] in Serum or Plasma --2 hours post 100 g glucose PO	metabolic	821	0.925656	1.00342	0.00341205	0.0365549	FALSE
FRONTAL.AXIS.P	Lung_HLADQA1	P wave axis	cardiovascular	7102	0.925821	1.00117	0.00117062	0.0125728	FALSE
PSA.Fr	BrainCaudateBasalGanglia_FLT4	Free PSA serum/plasma	cancer	650	0.925862	1.00379	0.00378631	0.0406738	FALSE
Ptn	Spleen_FABP4	Phenytoin serum/plasma	toxicology/pharmacology	707	0.925886	0.99621	-0.00379704	0.0408039	FALSE
Commen	Spleen_FABP4	Commen	other	391	0.926176	1.00368	0.00367574	0.0396438	FALSE
Norep	BrainCaudateBasalGanglia_FLT4	Norepinephrine [Mass/time] in 24 hour Urine	urinary	308	0.926189	1.00561	0.00559834	0.0603781	FALSE
Iron	WholeBlood_MYO1G	Iron [Mass/volume] in Serum or Plasma	blood	16471	0.926229	1.00069	0.000693486	0.00748973	FALSE
Eos	AdiposeSubcutaneous_ADIPOQ	Eos	immune	27803	0.926239	1.00048	0.000479375	0.00517805	FALSE
TProt	Testis_PKD1	Tau protein [Presence] in Body fluid	blood	47235	0.926331	1.00037	0.000374412	0.00404936	FALSE
G.Indx	Testis_IIL7R	IgG clearance/Albumin clearance [Ratio] in Serum and CSF	immune	592	0.926335	0.996658	-0.00334741	0.0361891	FALSE
P.HORIZONTAL.AXIS	Testis_APOC1	P wave axis horizontal plane Reference beat	cardiovascular	6960	0.926387	1.00121	0.00120565	0.0130488	FALSE
T.HORIZONTAL.AXIS	Testis_IIL7R	T wave axis.horizontal plane Reference beat	cardiovascular	7369	0.92665	0.998859	-0.00114157	0.0123998	FALSE
ACHRBd	BrainCaudateBasalGanglia_FLT4	ACHRBd	other	214	0.926898	0.996243	-0.00376439	0.0409769	FALSE
RBC	BrainSpinalCord_PYHIN1	Erythrocytes [#/volume] in Blood by Automated count	blood	3040	0.927179	1.0015	0.00150007	0.0164117	FALSE
Theo	Testis_PKD1	Theophylline [Mass/volume] in Serum or Plasma	toxicology/pharmacology	125	0.927309	0.992831	-0.0071953	0.0786847	FALSE
CBil	BrainFrontalCortex_DENND1C	Bilirubin.conjugated [Mass/volume] in Serum or Plasma	liver	25472	0.92776	0.999423	-0.000577516	0.00636983	FALSE
PR.INTERVAL	AdiposeSubcutaneous_ADIPOQ	PP interval mean	cardiovascular	7227	0.927771	1.00108	0.00107988	0.0119123	FALSE
IMMATURE.GRANULOCYTES.ABSOLUTE.COUNT	WholeBlood_CST7	IMMATURE GRANULOCYTES ABSOLUTE COUNT	immune	310	0.92784	0.993048	-0.00697636	0.0769671	FALSE
FPlaCl	WholeBlood_MYO1G	Plasma cells/100 leukocytes in Body fluid	blood	780	0.928316	1.00135	0.00134848	0.0149843	FALSE
CLgOth	Spleen_FABP4	Unidentified cells/100 leukocytes in Body fluid	immune	827	0.928597	0.997109	-0.00289482	0.0322947	FALSE
MonAbs	Liver_SOX6	MonAbs	immune	27047	0.928875	0.999566	-0.000434458	0.00486725	FALSE
Tryphn	Spleen_PLIN1	Tryptophan [Moles/volume] in Serum or Plasma	metabolic	407	0.929083	0.99603	-0.00397811	0.0446694	FALSE
SomatC	BrainSpinalCord_RSPO3	SomatC	endocrine	955	0.929107	0.997265	-0.00273897	0.0307775	FALSE
GTT50g	BrainCerebellum_TLR9	GTT50g	metabolic	2510	0.929321	0.998182	-0.00181955	0.0205116	FALSE
FPlaCl	WholeBlood_CST7	Plasma cells/100 leukocytes in Body fluid	blood	780	0.929331	1.00188	0.00188258	0.0212202	FALSE
URBC	Lung_HLADQA1	Erythrocytes [#/area] in Urine sediment by Microscopy high power field	urinary	24697	0.929738	0.999576	-0.000424271	0.00481165	FALSE
HrColl	BrainCerebellum_TLR9	Collection duration of Unspecified specimen	urinary	1692	0.929775	1.00102	0.00101817	0.0115516	FALSE
POCA1C	WholeBlood_CST7	Hemoglobin A1c (Glycated)	blood	3541	0.930213	0.998238	-0.0017636	0.0201362	FALSE
SerFol	Testis_APOC1	Folate [Mass/volume] in Serum or Plasma	metabolic	6415	0.930345	1.00112	0.00111731	0.0127818	FALSE
PSA	Testis_PKD1	PSA serum/plasma	cancer	8336	0.930383	0.999196	-0.000804605	0.0092096	FALSE
ANGL	BrainFrontalCortex_DENND1C	Clot angle in Blood by Thromboelastography	blood	760	0.931009	1.00293	0.00292672	0.0337939	FALSE
PSA.To	BrainSpinalCord_GREM1	PSA-To	cancer	257	0.931314	0.994703	-0.0053107	0.0615507	FALSE
UNBOUND_IRON_BINDING	BrainSpinalCord_GREM1	UNBOUND_IRON_BINDING	metabolic	166	0.931369	1.00734	0.00731068	0.0847433	FALSE
OHPrln	WholeBlood_MYO1G	Hydroxyproline [Moles/volume] in Serum or Plasma	metabolic	402	0.931851	0.995966	-0.00404217	0.0472371	FALSE
PCAct	AdrenalGland_TGFB1	Protein C [Units/volume] in Platelet poor plasma by Chromogenic method	blood	999	0.931913	0.997222	-0.00278216	0.0325552	FALSE
UpH	WholeBlood_MYO1G	pH of Urine by Test strip	urinary	43473	0.932086	1.00036	0.000357032	0.00418948	FALSE
MCV	Testis_PKD1	MCV [Entitic volume] by Automated count	blood	68696	0.932093	0.999712	-0.000287789	0.00337733	FALSE
Vancomy	WholeBlood_CST7	Vancomycin [Susceptibility] by Minimum inhibitory concentration (MIC)	toxicology/pharmacology	1705	0.9323	0.997503	-0.0025002	0.0294266	FALSE
Amm	WholeBlood_MYO1G	Ammonia [Moles/volume] in Plasma	metabolic	3273	0.932441	0.998564	-0.00143748	0.0169553	FALSE
Vi.B12	Spleen_FABP4	Cobalamin (Vitamin B12) [Mass/volume] in Serum or Plasma	metabolic	20957	0.932536	0.999396	-0.000604388	0.00713937	FALSE
DirLDL	WholeBlood_CST7	Cholesterol in LDL [Mass/volume] in Serum or Plasma by Direct assay	metabolic	5292	0.932596	0.998555	-0.00144595	0.0170951	FALSE
PenG	Testis_IIL7R	Penicillin G [Susceptibility] by Minimum inhibitory concentration (MIC)	immune	223	0.932794	1.00679	0.00676576	0.0801316	FALSE
P.S.Ac	AdrenalGland_TGFB1	P-S-Ac	blood	974	0.932865	0.997327	-0.00267697	0.0317693	FALSE
TropnT	BrainSpinalCord_GREM1	Troponin T.cardiac [Mass/volume] in Serum or Plasma	cardiovascular	1433	0.9329	0.998032	-0.00196949	0.0233873	FALSE
Aldo.P	AdiposeSubcutaneous_ADIPOQ	Aldosterone [Mass/volume] in Serum or Plasma	endocrine	1234	0.933154	0.998319	-0.00168198	0.0200487	FALSE
EOSIA	Testis_IIL7R	Eosinophils [#/volume] in Blood by Automated count	immune	32335	0.933281	1.00041	0.000406227	0.00485228	FALSE
RDW.CV	AdrenalGland_TGFB1	RDW CV	blood	332	0.933893	0.995625	-0.00438421	0.0528126	FALSE
X3OHCot	Spleen_PLIN1	Trans-3-Hydroxycotinine [Mass/volume] in Serum or Plasma	toxicology/pharmacology	370	0.933972	1.00383	0.00382167	0.0460954	FALSE
A1Anti	Testis_IIL7R	Alpha 1 antitrypsin [Mass/volume] in Serum or Plasma	other	1839	0.934	1.00184	0.00183943	0.0222088	FALSE
LEUKOREDUCED_RANDOM_PLATELETS	Testis_PKD1	LEUKOREDUCED_RANDOM_PLATELETS	immune	2291	0.934014	0.998225	-0.00177614	0.0214495	FALSE
BGL	BrainFrontalCortex_DENND1C	Beta globulin [Mass/volume] in Serum or Plasma by Electrophoresis	immune	354	0.934619	0.995474	-0.00453645	0.0552579	FALSE
Nornic	Testis_PKD1	Nornicotine [Mass/volume] in Urine	urinary	289	0.934647	1.0048	0.00479177	0.0583822	FALSE
USpGr	Liver_SOX6	Specific gravity of Urine by Test strip	urinary	43362	0.93485	1.00033	0.000326804	0.00399785	FALSE
EOSIRE	BrainFrontalCortex_DENND1C	Eosinophils %	immune	32371	0.934898	0.999565	-0.000435225	0.00532811	FALSE
pH.Ven	Lung_HLADQA1	pH of Venous blood	kidney	9056	0.935996	0.999179	-0.000821099	0.0102247	FALSE
Gest	Spleen_FABP4	Gest	ob/gyn	720	0.936201	1.00295	0.00294539	0.0367833	FALSE
HGB_A1C	AdrenalGland_TGFB1	Hemoglobin A1c (Glycated)	metabolic	306	0.936249	0.995456	-0.00455434	0.0568898	FALSE
Ptn	AdrenalGland_TGFB1	Phenytoin serum/plasma	toxicology/pharmacology	707	0.936394	0.997145	-0.00285957	0.0358199	FALSE
SclAb	Testis_APOC1	SCL-70 extractable nuclear Ab [Units/volume] in Serum by Immunoassay	immune	1109	0.936472	1.00238	0.00237642	0.0298084	FALSE
LymAbs	BrainSpinalCord_PYHIN1	Lymphocytes [#/volume] in Blood by Automated count	immune	27051	0.936953	0.999629	-0.000370649	0.0046858	FALSE
HCVQNT	BrainCaudateBasalGanglia_FLT4	HCVQNT	immune	648	0.937359	0.996887	-0.00311774	0.0396557	FALSE
ANGL	Testis_IIL7R	Clot angle in Blood by Thromboelastography	blood	760	0.9375	1.00253	0.00252461	0.0321854	FALSE
TC.HDL	BrainSpinalCord_PYHIN1	Cholesterol.total/Cholesterol in HDL [Molar ratio] in Serum or Plasma	metabolic	3993	0.937681	1.00108	0.00108046	0.0138185	FALSE
IgG.Q	WholeBlood_CST7	IgG [Mass/volume] in Serum or Plasma	immune	3683	0.9377	1.00157	0.00156965	0.020081	FALSE
TstFAM	BrainCaudateBasalGanglia_FLT4	Testosterone Free [Mass/volume] in Serum or Plasma	cancer	413	0.937968	1.00382	0.00381314	0.0489658	FALSE
Theo	BrainSpinalCord_GREM1	Theophylline [Mass/volume] in Serum or Plasma	toxicology/pharmacology	125	0.938074	0.993179	-0.00684481	0.0878979	FALSE
BILIRUBIN._CONJUGATED	Testis_PKD1	Bilirubin.conjugated [Mass/volume] in Serum or Plasma	liver	161	0.938292	1.00637	0.00634486	0.0818141	FALSE
FBlsts	Spleen_FABP4	Blasts/100 leukocytes in Body fluid by Manual count	immune	775	0.938621	0.999246	-0.0007546	0.00979639	FALSE
LYMPRE	Testis_PKD1	Lymphocytes/100 leukocytes in Blood by Automated count	immune	49425	0.93869	1.0003	0.000298512	0.00388097	FALSE
RRISK	BrainSpinalCord_RSPO3	RRISK	other	263	0.938703	1.0044	0.00438934	0.0570203	FALSE
Haptgl	Lung_HLADQA1	Haptoglobin [Mass/volume] in Serum or Plasma	blood	2606	0.938744	1.00154	0.00153982	0.0200351	FALSE
AlbCnc	Testis_PKD1	Albumin [Presence] in Urine	urinary	5704	0.938779	0.998962	-0.00103885	0.0135253	FALSE
IMMATURE.GRANULOCYTES.PERCENT	Testis_PKD1	IMMATURE GRANULOCYTES PERCENT	immune	310	0.938782	1.00447	0.00445572	0.0579664	FALSE
EOSIM	AdiposeSubcutaneous_ADIPOQ	Eosinophils/100 leukocytes in Blood by Automated count	immune	35085	0.939378	0.999636	-0.000363951	0.00478558	FALSE
Vanco1	Testis_APOC1	Vancomycin [Mass/volume] in Serum or Plasma	toxicology/pharmacology	7845	0.939729	1.00084	0.000841606	0.0111305	FALSE
G.Sub3	AdrenalGland_TGFB1	IgG subclass 3 [Mass/volume] in Serum	immune	336	0.93976	0.995628	-0.00438168	0.0579346	FALSE
Blasts	Spleen_FABP4	Blasts/100 leukocytes in Blood by Manual count	blood	1682	0.939762	0.998148	-0.00185334	0.0245215	FALSE
LDLCho	Lung_HLADQA1	Cholesterol in LDL [Mass/volume] in Serum or Plasma by calculation	metabolic	645	0.939834	0.997007	-0.00299762	0.039699	FALSE
G.Sub3	Liver_SOX6	IgG subclass 3 [Mass/volume] in Serum	immune	336	0.940084	1.00437	0.00436483	0.0580248	FALSE
HCVQNT	Testis_APOC1	HCVQNT	immune	648	0.940215	1.00303	0.0030273	0.0403483	FALSE
CPlaCl	WholeBlood_MYO1G	Plasma cells/100 leukocytes in Cerebral spinal fluid by Manual count	blood	745	0.940244	1.0023	0.00229363	0.030586	FALSE
Cl.WB	BrainCerebellum_TLR9	Chloride [Moles/volume] in Blood	blood	7254	0.940751	0.999126	-0.000873978	0.0117582	FALSE
A1Anti	BrainCerebellum_TLR9	Alpha 1 antitrypsin [Mass/volume] in Serum or Plasma	other	1839	0.940824	0.998084	-0.00191739	0.0258251	FALSE
FTo.Cl	BrainSpinalCord_GREM1	Cells Counted Total [#] in Body fluid	blood	3095	0.941032	0.999141	-0.000858963	0.0116108	FALSE
VMA	Spleen_PLIN1	VMA	other	273	0.9411	0.995756	-0.00425297	0.0575032	FALSE
T3FRE	BrainSpinalCord_GREM1	Triiodothyronine (T3) Free [Mass/volume] in Serum or Plasma	endocrine	1477	0.941254	0.998118	-0.00188343	0.025553	FALSE
ATRIAL.RATE	BrainFrontalCortex_DENND1C	P wave Atrium by EKG	cardiovascular	7494	0.941483	0.999206	-0.000794725	0.010826	FALSE
Amyl	BrainSpinalCord_RSPO3	Amylase [Enzymatic activity/volume] in Serum or Plasma	metabolic	8736	0.94152	1.00074	0.000741034	0.0101012	FALSE
FBlsts	BrainCerebellum_TLR9	Blasts/100 leukocytes in Body fluid by Manual count	immune	775	0.942157	1.00079	0.000789881	0.0108824	FALSE
ATRIAL.RATE	WholeBlood_CST7	P wave Atrium by EKG	cardiovascular	7494	0.94225	0.998978	-0.00102275	0.0141176	FALSE
D25OHT	ArteryTibial_COTL1	Calcitriol [Mass/volume] in Serum or Plasma	metabolic	19704	0.942258	0.999529	-0.000471343	0.00650725	FALSE
DHEA.S	BrainFrontalCortex_DENND1C	Dehydroepiandrosterone sulfate (DHEA-S) [Mass/volume] in Serum or Plasma	endocrine	1068	0.942372	1.00226	0.00225738	0.0312198	FALSE
VZ.IgM	Lung_HLADQA1	Varicella zoster virus IgM Ab [Units/volume] in Serum by Immunoassay	toxicology/pharmacology	105	0.942873	0.991701	-0.00833321	0.115958	FALSE
TRPI	Spleen_FABP4	Troponin I.cardiac [Mass/volume] in Serum or Plasma	cardiovascular	11307	0.943051	0.999397	-0.000603217	0.00844404	FALSE
ClSwtL	Spleen_PLIN1	Chloride [Moles/volume] in Sweat	metabolic	108	0.94352	0.991458	-0.00857841	0.120752	FALSE
IPF	BrainCerebellum_TLR9	Platelets reticulated/100 platelets in Blood by Automated count	blood	4921	0.9436	0.998909	-0.00109179	0.0154319	FALSE
Quant_TB2...NIL	WholeBlood_CST7	Quant_TB2(-)NIL	immune	511	0.943965	1.00351	0.00350859	0.0498927	FALSE
CH50	BrainFrontalCortex_DENND1C	Complement C3 [Mass/volume] in Serum or Plasma	immune	600	0.944171	1.00294	0.00293901	0.0419506	FALSE
RDW.SD	WholeBlood_CST7	RDW SD	blood	333	0.944219	1.00509	0.00507233	0.0724378	FALSE
IctIdx	AdrenalGland_TGFB1	Icteric index of Serum or Plasma	metabolic	4841	0.944296	1.00094	0.000943612	0.0135043	FALSE
INTERNATIONAL.NORMALIZATION.RATIO	AdiposeSubcutaneous_ADIPOQ	INTERNATIONAL NORMALIZATION RATIO	blood	580	0.944387	0.996996	-0.00300882	0.0431132	FALSE
NEUTRE	AdiposeSubcutaneous_ADIPOQ	Neutrophils/100 leukocytes in Blood by Automated count	immune	49526	0.944459	0.999744	-0.000256444	0.00368099	FALSE
CMonMc	BrainCaudateBasalGanglia_FLT4	Monocytes+Macrophages/100 leukocytes in Cerebral spinal fluid by Manual count	immune	2208	0.944533	0.998715	-0.00128612	0.0184837	FALSE
X25HyD3	WholeBlood_CST7	Calcidiol [Mass/volume] in Serum or Plasma	metabolic	10329	0.944819	1.00087	0.000871438	0.0125902	FALSE
lev	BrainCaudateBasalGanglia_FLT4	lev	other	507	0.945187	1.0025	0.00249719	0.0363033	FALSE
ACAIgM	BrainCaudateBasalGanglia_FLT4	Cardiolipin IgM Ab [Units/volume] in Serum by Immunoassay	immune	2299	0.945263	1.0014	0.00139415	0.020304	FALSE
P.S.Ac	Testis_APOC1	P-S-Ac	blood	974	0.945633	0.997822	-0.00218086	0.0319728	FALSE
Eos	Spleen_PLIN1	Eos	immune	27803	0.945975	0.999648	-0.000352091	0.00519595	FALSE
HCVQNT	BrainSpinalCord_RSPO3	HCVQNT	immune	648	0.94631	1.00252	0.0025125	0.037295	FALSE
Dimer	Lung_HLADQA1	Dimer	blood	1136	0.946362	0.997955	-0.00204748	0.0304273	FALSE
UricA	WholeBlood_CST7	Urate [Mass/volume] in Serum or Plasma	urinary	10568	0.946679	0.999164	-0.000836129	0.0125021	FALSE
FRBC1	BrainCerebellum_TLR9	Erythrocytes [#/volume] in Blood by Automated count	blood	1873	0.946694	0.998487	-0.00151443	0.0226481	FALSE
CEosin	AdiposeSubcutaneous_ADIPOQ	Eosinophils/100 leukocytes in Cerebral spinal fluid by Manual count	blood	1050	0.947303	0.998258	-0.00174399	0.0263801	FALSE
X56.16.	Lung_HLADQA1	56+16%	other	1106	0.947343	1.00191	0.00190647	0.0288601	FALSE
NonHDL	Lung_HLADQA1	Cholesterol non HDL [Mass/volume] in Serum or Plasma	metabolic	3537	0.947755	1.00103	0.00102674	0.0156681	FALSE
IPF	AdrenalGland_TGFB1	Platelets reticulated/100 platelets in Blood by Automated count	blood	4921	0.94779	0.999077	-0.000923353	0.0141002	FALSE
Cl.WB	ArteryTibial_COTL1	Chloride [Moles/volume] in Blood	blood	7254	0.947932	0.999301	-0.000699464	0.0107105	FALSE
DirLDL	Testis_APOC1	Cholesterol in LDL [Mass/volume] in Serum or Plasma by Direct assay	metabolic	5292	0.948021	1.00085	0.000849208	0.0130256	FALSE
SU.Na	Testis_PKD1	Sodium [Moles/volume] in Urine	urinary	2764	0.948401	1.00112	0.00111856	0.0172827	FALSE
QRS.DURATION	Lung_HLADQA1	QRS duration	cardiovascular	7482	0.948425	1.00077	0.000773811	0.0119625	FALSE
A1Anti	Spleen_PLIN1	Alpha 1 antitrypsin [Mass/volume] in Serum or Plasma	other	1839	0.948997	1.00143	0.00142709	0.0223068	FALSE
PSA.To	BrainSpinalCord_PYHIN1	PSA-To	cancer	257	0.949028	1.00368	0.00366891	0.0573323	FALSE
GTT2Hr	AdrenalGland_TGFB1	Glucose [Mass/volume] in Serum or Plasma --2 hours post 100 g glucose PO	metabolic	821	0.949337	1.00226	0.00226031	0.035562	FALSE
EOSIAB	Spleen_FABP4	Eosinophils [#/volume] in Blood by Automated count	immune	32012	0.949363	1.00034	0.000336879	0.00530462	FALSE
TestFr	Testis_APOC1	Testosterone Free [Mass/volume] in Serum or Plasma	endocrine	1952	0.949548	1.00116	0.00115463	0.0182454	FALSE
IgM.Q	BrainSpinalCord_GREM1	IgM [Mass/volume] in Serum or Plasma	immune	2227	0.950464	1.00118	0.00117584	0.0189251	FALSE
HCVQNT	WholeBlood_CST7	HCVQNT	immune	648	0.950577	0.996825	-0.0031799	0.0512831	FALSE
NormeU	Testis_PKD1	Normetanephrine [Mass/time] in 24 hour Urine	urinary	405	0.950869	1.00299	0.00298359	0.0483918	FALSE
Baso	Spleen_PLIN1	Basophils [#/volume] in Blood	immune	27447	0.950889	1.00032	0.000324476	0.00526819	FALSE
Tegret	Testis_APOC1	Carbamazepine serum/plasma	toxicology/pharmacology	360	0.951167	0.997012	-0.00299288	0.0488344	FALSE
BGL	WholeBlood_CST7	Beta globulin [Mass/volume] in Serum or Plasma by Electrophoresis	immune	354	0.951395	0.995596	-0.00441374	0.0723563	FALSE
AlbCnc	BrainCerebellum_TLR9	Albumin [Presence] in Urine	urinary	5704	0.951657	1.00087	0.000871494	0.0143742	FALSE
Prog.R	Testis_PKD1	Progesterone [Mass/volume] in Serum or Plasma	endocrine	940	0.951776	1.00178	0.00177716	0.0293777	FALSE
CBlsts	WholeBlood_CST7	Blasts/100 leukocytes in Cerebral spinal fluid by Manual count	blood	756	0.952484	0.997586	-0.00241653	0.0405401	FALSE
TProSe	BrainFrontalCortex_DENND1C	Protein serum/plasma	metabolic	34283	0.952595	0.999711	-0.000288642	0.00485527	FALSE
NRBCBC	BrainSpinalCord_RSPO3	Nucleated erythrocytes/100 leukocytes [Ratio] in Cerebral spinal fluid by Manual count	blood	2621	0.952609	0.9992	-0.000799992	0.0134595	FALSE
TTcont	ArteryTibial_COTL1	TTcont	other	242	0.952615	1.00354	0.00353278	0.0593846	FALSE
X56.16.	Liver_SOX6	56+16%	other	1106	0.952726	1.00167	0.00166659	0.0281055	FALSE
Leiden	WholeBlood_MYO1G	Protein C inhibitor [Mass/volume] in Platelet poor plasma by Immunoassay	blood	944	0.952786	0.99807	-0.00193202	0.0326217	FALSE
FATYP	AdrenalGland_TGFB1	Variant lymphocytes/100 leukocytes in Body fluid by Manual count	blood	1061	0.952848	1.00157	0.00157046	0.0265526	FALSE
CaIo	BrainCerebellum_TLR9	Calcium.ionized [Mass/volume] in Blood	metabolic	17339	0.953516	0.999567	-0.000433365	0.00743431	FALSE
Prog.R	ArteryTibial_COTL1	Progesterone [Mass/volume] in Serum or Plasma	endocrine	940	0.953676	1.00169	0.00169257	0.0291282	FALSE
HIV.hi	WholeBlood_CST7	HIV-hi	immune	146	0.953955	1.00765	0.00762078	0.131727	FALSE
SUCrea	ArteryTibial_COTL1	Creatinine [Mass/volume] in Urine	urinary	8682	0.954055	0.99945	-0.000549823	0.00954272	FALSE
LucAbs	WholeBlood_MYO1G	Leukocytes [#/volume] in Blood by Automated count	blood	3739	0.954158	0.999177	-0.000823178	0.0143187	FALSE
IGRE	ArteryTibial_COTL1	Immature granulocytes/100 leukocytes in Blood	immune	47690	0.954218	0.999757	-0.000242979	0.00423225	FALSE
FRONTAL.AXIS.INITIAL.40.MS	AdiposeSubcutaneous_ADIPOQ	FRONTAL AXIS INITIAL 40 MS	cardiovascular	7389	0.954241	0.999349	-0.000650765	0.0113405	FALSE
Nornic	BrainFrontalCortex_DENND1C	Nornicotine [Mass/volume] in Urine	urinary	289	0.954295	1.00308	0.00307865	0.0536658	FALSE
CProt1	Testis_APOC1	Protein [Mass/volume] in Cerebral spinal fluid	metabolic	3009	0.954472	1.00107	0.00107343	0.0188002	FALSE
G.Sub2	BrainSpinalCord_GREM1	IgG subclass 2 [Mass/volume] in Serum	immune	336	0.954531	0.996737	-0.00326835	0.0572767	FALSE
Nt.PTH	WholeBlood_MYO1G	Parathyrin.intact [Mass/volume] in Serum or Plasma	endocrine	7185	0.955119	0.999351	-0.00064923	0.0115353	FALSE
NURSING_WHOLE_BLOOD_GLUCOSE	AdiposeSubcutaneous_ADIPOQ	Glucose [Mass/volume] in Blood	ob/gyn	354	0.955197	0.997123	-0.00288162	0.0512529	FALSE
O2SatV	Spleen_PLIN1	Oxygen saturation Calculated from oxygen partial pressure in Venous blood	blood	8003	0.955655	1.00059	0.000594182	0.010685	FALSE
LA	WholeBlood_MYO1G	Lactate [Moles/volume] in Serum or Plasma	metabolic	10408	0.955707	0.999503	-0.000497259	0.00895278	FALSE
Genta	Liver_SOX6	Gentamicin [Mass/volume] in Serum or Plasma	toxicology/pharmacology	735	0.955868	1.00232	0.00231936	0.0418966	FALSE
FT4	BrainCaudateBasalGanglia_FLT4	Thyroxine (T4) free [Mass/volume] in Serum or Plasma	endocrine	28148	0.955973	1.00032	0.000317912	0.00575846	FALSE
Depaka	Testis_PKD1	Valproate serum/plasma	toxicology/pharmacology	978	0.956246	0.998278	-0.00172324	0.0314007	FALSE
TotVl	BrainSpinalCord_GREM1	Volume in Urine collected for unspecified duration	toxicology/pharmacology	5354	0.956333	0.999275	-0.000725226	0.0132443	FALSE
BUN_CREATININE_RATIO	AdrenalGland_TGFB1	Creatinine [Mass/volume] in Urine	metabolic	166	0.956351	1.00477	0.00476189	0.0868556	FALSE
VWFAg	Testis_IIL7R	VWFAg	other	291	0.956925	0.996772	-0.00323277	0.0597971	FALSE
VD25	Testis_IIL7R	Calcitriol [Mass/volume] in Serum or Plasma	metabolic	3511	0.95693	0.999164	-0.000836372	0.0154853	FALSE
Depaka	BrainSpinalCord_PYHIN1	Valproate serum/plasma	toxicology/pharmacology	978	0.957152	0.998471	-0.00153021	0.0284734	FALSE
EOSIM	Testis_IIL7R	Eosinophils/100 leukocytes in Blood by Automated count	immune	35085	0.957203	1.00026	0.000263244	0.00490535	FALSE
FRONTAL.AXIS.INITIAL.40.MS	BrainFrontalCortex_DENND1C	FRONTAL AXIS INITIAL 40 MS	cardiovascular	7389	0.957452	1.00066	0.000657906	0.0123311	FALSE
ClSwt	Lung_HLADQA1	ClSwt	metabolic	395	0.957653	1.00344	0.00343746	0.0646936	FALSE
ACTH	WholeBlood_MYO1G	Corticotropin [Mass/volume] in Plasma	endocrine	1600	0.957811	0.998828	-0.00117291	0.0221685	FALSE
RePRA	AdiposeSubcutaneous_ADIPOQ	RePRA	toxicology/pharmacology	507	0.958083	0.998076	-0.00192622	0.0366296	FALSE
Sirol	Liver_SOX6	Sirolimus [Mass/volume] in Blood	toxicology/pharmacology	286	0.958113	1.00271	0.00270983	0.051547	FALSE
BASORE	Testis_APOC1	Basophils/100 leukocytes in Blood by Automated count	immune	49449	0.958235	1.00023	0.000228029	0.00435427	FALSE
SedRat	WholeBlood_CST7	Erythrocyte sedimentation rate by Westergren method	blood	11311	0.958578	1.00065	0.000648515	0.0124861	FALSE
VZ.IgM	Liver_SOX6	Varicella zoster virus IgM Ab [Units/volume] in Serum by Immunoassay	toxicology/pharmacology	105	0.958688	0.994507	-0.00550768	0.106028	FALSE
CKMBRe	Liver_SOX6	Creatine kinase.MB [Mass/volume] in Serum or Plasma	cardiovascular	14390	0.958798	0.999581	-0.000418603	0.00810259	FALSE
Creat1	ArteryTibial_COTL1	Creatinine [Mass/volume] in Urine	kidney	770	0.958978	1.00151	0.0015084	0.0293162	FALSE
O2Sat	ArteryTibial_COTL1	Oxygen saturation Calculated from oxygen partial pressure in Arterial blood	blood	11007	0.959093	0.999585	-0.000414886	0.00808862	FALSE
BASOPHIL.PERCENT	Spleen_PLIN1	BASOPHIL PERCENT	immune	331	0.959214	0.997218	-0.0027854	0.0544226	FALSE
Hepasy	BrainFrontalCortex_DENND1C	Heparin unfractionated [Units/volume] in Platelet poor plasma by Chromogenic method	blood	259	0.959458	0.996812	-0.0031934	0.062756	FALSE
AFPTum	Testis_IIL7R	Alpha-1-fetoprotein.tumor marker [Mass/volume] in Serum or Plasma	cancer	2894	0.959479	1.00082	0.000823504	0.0162068	FALSE
Gest	Spleen_PLIN1	Gest	ob/gyn	720	0.959637	0.998223	-0.00177831	0.0351258	FALSE
PenG	BrainFrontalCortex_DENND1C	Penicillin G [Susceptibility] by Minimum inhibitory concentration (MIC)	immune	223	0.961234	1.00367	0.00366624	0.0753375	FALSE
Blasts	Testis_IIL7R	Blasts/100 leukocytes in Blood by Manual count	blood	1682	0.961336	0.998924	-0.00107678	0.0222091	FALSE
ClSwtL	Testis_PKD1	Chloride [Moles/volume] in Sweat	metabolic	108	0.961482	1.00678	0.00676039	0.139598	FALSE
FBaso	BrainCaudateBasalGanglia_FLT4	Basophils/100 leukocytes in Body fluid by Manual count	immune	1072	0.961509	1.00121	0.001211	0.0250869	FALSE
WBC	BrainFrontalCortex_DENND1C	Leukocytes [#/volume] in Blood by Automated count	immune	68687	0.961539	0.999837	-0.000163001	0.00338015	FALSE
SerFol	BrainSpinalCord_RSPO3	Folate [Mass/volume] in Serum or Plasma	metabolic	6415	0.961787	0.999415	-0.000584763	0.0122046	FALSE
ACTH	Spleen_FABP4	Corticotropin [Mass/volume] in Plasma	endocrine	1600	0.962059	1.00107	0.00107118	0.0225146	FALSE
ViARet	Spleen_FABP4	Retinol [Mass/volume] in Serum or Plasma	metabolic	2135	0.96212	0.998893	-0.00110783	0.0233231	FALSE
PSA.To	BrainCerebellum_TLR9	PSA-To	cancer	257	0.962143	0.996775	-0.00323063	0.0679937	FALSE
TProSe	WholeBlood_MYO1G	Protein serum/plasma	metabolic	34283	0.96218	0.999771	-0.000229291	0.0048355	FALSE
EstUn	BrainSpinalCord_PYHIN1	Estriol (E3).unconjugated [Mass/volume] in Serum or Plasma	endocrine	612	0.962457	1.00176	0.00176342	0.0374477	FALSE
FBlsts	Liver_SOX6	Blasts/100 leukocytes in Body fluid by Manual count	immune	775	0.962797	1.00047	0.000471964	0.0101152	FALSE
CProt1	ArteryTibial_COTL1	Protein [Mass/volume] in Cerebral spinal fluid	metabolic	3009	0.963024	0.99919	-0.000810821	0.0174887	FALSE
MonAbs	Lung_HLADQA1	MonAbs	immune	27047	0.963115	1.00023	0.000228387	0.00493853	FALSE
X25DTot	Spleen_FABP4	25-Hydroxyvitamin D2+25-Hydroxyvitamin D3 [Mass/volume] in Serum or Plasma	metabolic	10303	0.96315	1.00045	0.000445562	0.00964378	FALSE
UKeto	BrainCerebellum_TLR9	Ketones [Mass/volume] in Urine by Test strip	urinary	6265	0.963209	0.999452	-0.000547826	0.0118761	FALSE
IGRE	BrainCaudateBasalGanglia_FLT4	Immature granulocytes/100 leukocytes in Blood	immune	47690	0.963587	1.0002	0.000197535	0.00432686	FALSE
TProt	Liver_SOX6	Tau protein [Presence] in Body fluid	blood	47235	0.963699	0.999816	-0.000183955	0.00404191	FALSE
GTT3Hr	ArteryTibial_COTL1	Glucose [Mass/volume] in Serum or Plasma --3 hours post 100 g glucose PO	metabolic	650	0.964078	0.998269	-0.00173274	0.0384585	FALSE
BGL	WholeBlood_MYO1G	Beta globulin [Mass/volume] in Serum or Plasma by Electrophoresis	immune	354	0.964273	1.00248	0.00247608	0.0552379	FALSE
BAbs	AdiposeSubcutaneous_ADIPOQ	Basophils [#/volume] in Blood by Automated count	immune	26531	0.964276	0.999769	-0.000230848	0.0051541	FALSE
Prog.R	BrainCerebellum_TLR9	Progesterone [Mass/volume] in Serum or Plasma	endocrine	940	0.964464	1.00146	0.00145993	0.0327595	FALSE
PR.INTERVAL	Liver_SOX6	PP interval mean	cardiovascular	7227	0.964481	0.999436	-0.000563832	0.012661	FALSE
NURSING_WHOLE_BLOOD_GLUCOSE	Spleen_FABP4	Glucose [Mass/volume] in Blood	ob/gyn	354	0.96481	1.00258	0.00257888	0.0584109	FALSE
SerFol	Testis_PKD1	Folate [Mass/volume] in Serum or Plasma	metabolic	6415	0.964953	0.999452	-0.000548265	0.0124775	FALSE
FRONTAL.AXIS.TERMINAL.40.MS	Testis_APOC1	FRONTAL AXIS TERMINAL 40 MS	cardiovascular	7463	0.965171	1.00055	0.000553446	0.0126742	FALSE
IgM.Q	WholeBlood_MYO1G	IgM [Mass/volume] in Serum or Plasma	immune	2227	0.966061	1.00081	0.000805672	0.0189331	FALSE
Osmol	BrainSpinalCord_RSPO3	Osmolality of Serum or Plasma	blood	1931	0.96615	0.999041	-0.000959181	0.0225992	FALSE
INTERNATIONAL.NORMALIZATION.RATIO	ArteryTibial_COTL1	INTERNATIONAL NORMALIZATION RATIO	blood	580	0.96631	1.0018	0.00179351	0.0424441	FALSE
UUrob	ArteryTibial_COTL1	Urobilinogen [Presence] in Urine by Test strip	urinary	18358	0.966486	1.00028	0.000275492	0.00655678	FALSE
CRP	BrainFrontalCortex_DENND1C	C reactive protein [Mass/volume] in Serum or Plasma	immune	21370	0.96649	1.0003	0.000301899	0.00718621	FALSE
HDL.C	Spleen_FABP4	Cholesterol in HDL [Mass/volume] in Serum or Plasma	metabolic	31703	0.966593	0.999773	-0.000227426	0.00543019	FALSE
RBC	Testis_APOC1	Erythrocytes [#/volume] in Blood by Automated count	blood	3040	0.966658	1.00073	0.000725773	0.0173615	FALSE
VancTr	Testis_IIL7R	Vancomycin [Mass/volume] in Serum or Plasma	toxicology/pharmacology	793	0.966716	0.998482	-0.00151879	0.0363865	FALSE
ETOH	Testis_APOC1	Ethanol [Mass/volume] in Serum or Plasma	toxicology/pharmacology	537	0.966745	0.998205	-0.00179684	0.0430781	FALSE
Dimer	Testis_PKD1	Dimer	blood	1136	0.966953	0.99874	-0.00126042	0.0304161	FALSE
SU.Na	WholeBlood_MYO1G	Sodium [Moles/volume] in Urine	urinary	2764	0.967227	1.00069	0.000689358	0.0167768	FALSE
Phnyln	Spleen_PLIN1	Phenylalanine [Moles/volume] in Serum or Plasma	metabolic	407	0.967639	0.998176	-0.00182602	0.0449811	FALSE
Neut	AdiposeSubcutaneous_ADIPOQ	Neutrophils [#/volume] in Blood	immune	28392	0.96794	0.999814	-0.000186069	0.00462952	FALSE
Gest	BrainSpinalCord_GREM1	Gest	ob/gyn	720	0.968386	0.998616	-0.00138502	0.0349338	FALSE
HCTWB	BrainSpinalCord_GREM1	Hematocrit	blood	13193	0.968494	0.999696	-0.000304038	0.00769758	FALSE
Depaka	Testis_IIL7R	Valproate serum/plasma	toxicology/pharmacology	978	0.968615	0.998889	-0.00111188	0.0282517	FALSE
BASOPHIL.PERCENT	WholeBlood_MYO1G	BASOPHIL PERCENT	immune	331	0.968665	0.997904	-0.00209812	0.0533683	FALSE
GTT3Hr	Testis_IIL7R	Glucose [Mass/volume] in Serum or Plasma --3 hours post 100 g glucose PO	metabolic	650	0.96889	1.00153	0.00152452	0.0390738	FALSE
HDL.C	BrainSpinalCord_PYHIN1	Cholesterol in HDL [Mass/volume] in Serum or Plasma	metabolic	31703	0.969012	1.00019	0.000190629	0.00490711	FALSE
UKeto	Spleen_FABP4	Ketones [Mass/volume] in Urine by Test strip	urinary	6265	0.969332	0.999568	-0.000432234	0.0112421	FALSE
FRONTAL.AXIS.ST	Spleen_FABP4	ST segment axis.horizontal plane	cardiovascular	7474	0.969416	1.00048	0.000484126	0.0126266	FALSE
PSA	AdiposeSubcutaneous_ADIPOQ	PSA serum/plasma	cancer	8336	0.96947	1.00034	0.000338143	0.00883479	FALSE
VMA	ArteryTibial_COTL1	VMA	other	273	0.969854	1.00188	0.00187528	0.049574	FALSE
CPmylo	Testis_PKD1	Promyelocytes/100 leukocytes in Cerebral spinal fluid by Manual count	immune	754	0.970407	1.001	0.00100307	0.0270293	FALSE
SU.Cre	BrainSpinalCord_PYHIN1	Creatinine [Mass/volume] in 24 hour Urine	endocrine	1610	0.970532	1.00086	0.000859372	0.0232597	FALSE
Quant_TB2...NIL	WholeBlood_MYO1G	Quant_TB2(-)NIL	immune	511	0.970813	1.00138	0.0013771	0.0376186	FALSE
MCH	AdrenalGland_TGFB1	MCH [Entitic mass] by Automated count	blood	68721	0.970881	0.999878	-0.000121723	0.00333452	FALSE
GTT50g	Lung_HLADQA1	GTT50g	metabolic	2510	0.97117	1.00069	0.000690603	0.0191069	FALSE
WHITE.BLOOD.CELLS	BrainCaudateBasalGanglia_FLT4	WHITE BLOOD CELLS	immune	331	0.971188	0.998027	-0.00197541	0.0546492	FALSE
ACAIgM	ArteryTibial_COTL1	Cardiolipin IgM Ab [Units/volume] in Serum by Immunoassay	immune	2299	0.971559	1.00072	0.000715863	0.0200763	FALSE
LucAbs	AdrenalGland_TGFB1	Leukocytes [#/volume] in Blood by Automated count	blood	3739	0.971593	0.999495	-0.000504726	0.0141726	FALSE
P.S.Ac	BrainSpinalCord_RSPO3	P-S-Ac	blood	974	0.971699	0.998896	-0.00110498	0.0311375	FALSE
FBaso	BrainSpinalCord_PYHIN1	Basophils/100 leukocytes in Body fluid by Manual count	immune	1072	0.97186	1.00078	0.000781816	0.0221582	FALSE
Blasts	Testis_APOC1	Blasts/100 leukocytes in Blood by Manual count	blood	1682	0.972004	1.00083	0.000828469	0.0236032	FALSE
Osmol	ArteryTibial_COTL1	Osmolality of Serum or Plasma	blood	1931	0.97212	1.00079	0.000786973	0.0225146	FALSE
TProSe	AdrenalGland_TGFB1	Protein serum/plasma	metabolic	34283	0.972328	0.999836	-0.000163814	0.00472241	FALSE
Neut	BrainCaudateBasalGanglia_FLT4	Neutrophils [#/volume] in Blood	immune	28392	0.972499	1.00017	0.000165434	0.00479871	FALSE
CLgOth	AdiposeSubcutaneous_ADIPOQ	Unidentified cells/100 leukocytes in Body fluid	immune	827	0.972592	1.00116	0.00115702	0.033665	FALSE
IctIdx	Liver_SOX6	Icteric index of Serum or Plasma	metabolic	4841	0.972654	0.999529	-0.000471549	0.0137551	FALSE
SUCrea	BrainSpinalCord_GREM1	Creatinine [Mass/volume] in Urine	urinary	8682	0.972828	1.00033	0.000330504	0.00970267	FALSE
TBil	WholeBlood_CST7	Total Bilirubin serum/plasma	metabolic	60126	0.973054	0.999855	-0.000144931	0.00429058	FALSE
HORIZONTAL.AXIS..TERMINAL.40.MS	BrainSpinalCord_GREM1	QRS axis	cardiovascular	7256	0.973121	0.999591	-0.000408926	0.0121358	FALSE
UKeto	WholeBlood_MYO1G	Ketones [Mass/volume] in Urine by Test strip	urinary	6265	0.973305	1.00037	0.000367956	0.0109952	FALSE
Nornic	BrainCerebellum_TLR9	Nornicotine [Mass/volume] in Urine	urinary	289	0.973427	0.997901	-0.00210129	0.0630238	FALSE
FTo.Cl	AdiposeSubcutaneous_ADIPOQ	Cells Counted Total [#] in Body fluid	blood	3095	0.973836	0.999625	-0.000375468	0.0114472	FALSE
O2SatV	Spleen_FABP4	Oxygen saturation Calculated from oxygen partial pressure in Venous blood	blood	8003	0.973902	1.00038	0.0003771	0.0115263	FALSE
NEUTM	Testis_PKD1	Polymorphonuclear cells/100 leukocytes in Body fluid by Manual count	immune	10986	0.974173	1.00029	0.00029159	0.00900635	FALSE
ProTim	Spleen_PLIN1	ProTim	blood	244	0.974463	0.997958	-0.00204423	0.0637901	FALSE
lev	BrainSpinalCord_GREM1	lev	other	507	0.975171	0.998871	-0.00112998	0.0362876	FALSE
Blasts	BrainSpinalCord_RSPO3	Blasts/100 leukocytes in Blood by Manual count	blood	1682	0.975175	0.999311	-0.00068882	0.0221323	FALSE
CO2	Testis_IIL7R	Carbon dioxide serum/plasma	blood	66082	0.975869	1.0001	9.54e-05	0.00315266	FALSE
G.Sub2	WholeBlood_CST7	IgG subclass 2 [Mass/volume] in Serum	immune	336	0.975955	1.00251	0.00250404	0.0830132	FALSE
SMAb	BrainCerebellum_TLR9	Smith extractable nuclear Ab [Units/volume] in Serum by Immunoassay	immune	1003	0.976329	0.999035	-0.000965398	0.0325275	FALSE
LDL.C	BrainSpinalCord_PYHIN1	Cholesterol in LDL [Mass/volume] in Serum or Plasma by calculation	metabolic	30549	0.976478	1.00015	0.000153781	0.00521551	FALSE
HPylAE	Spleen_FABP4	Helicobacter pylori Ab [Units/volume] in Serum by Immunoassay	immune	614	0.976492	1.0012	0.00119538	0.0405488	FALSE
PCAct	ArteryTibial_COTL1	Protein C [Units/volume] in Platelet poor plasma by Chromogenic method	blood	999	0.976953	0.999107	-0.000893039	0.0309052	FALSE
FMALN	BrainSpinalCord_RSPO3	Malignant cells/100 cells in Body fluid by Manual count	cancer	285	0.977442	1.00075	0.000751745	0.0265612	FALSE
Myelo	Testis_PKD1	Myelocytes/100 leukocytes in Blood by Manual count	immune	7864	0.977462	0.999661	-0.000338948	0.0119971	FALSE
CPK	AdrenalGland_TGFB1	CPK	cardiovascular	18109	0.977516	0.999848	-0.000151846	0.00538765	FALSE
ProTim	Liver_SOX6	ProTim	blood	244	0.977609	0.998209	-0.00179226	0.0637867	FALSE
Creat1	BrainCaudateBasalGanglia_FLT4	Creatinine [Mass/volume] in Urine	kidney	770	0.977752	0.999161	-0.000838963	0.0300746	FALSE
IPF	Testis_APOC1	Platelets reticulated/100 platelets in Blood by Automated count	blood	4921	0.977754	1.00041	0.00040709	0.0145983	FALSE
FRONTAL.AXIS.ST	AdrenalGland_TGFB1	ST segment axis.horizontal plane	cardiovascular	7474	0.977869	0.999664	-0.000335616	0.012098	FALSE
Commen	BrainSpinalCord_RSPO3	Commen	other	391	0.977875	1.00091	0.000914287	0.0329459	FALSE
HgbA1C	BrainSpinalCord_PYHIN1	Hemoglobin A1c (Glycated) Hemoglobin A1c (Glycated)	metabolic	23162	0.977876	1.00016	0.000164133	0.00591858	FALSE
BASOPHIL.PERCENT	Testis_IIL7R	BASOPHIL PERCENT	immune	331	0.977948	0.99856	-0.00144085	0.0520853	FALSE
LH1	BrainSpinalCord_GREM1	Lutropin [Units/volume] in Serum or Plasma	endocrine	2292	0.978272	1.00056	0.000564421	0.0207218	FALSE
SU.Ure	AdrenalGland_TGFB1	Urea nitrogen [Mass/volume] in Urine	urinary	2739	0.978958	0.999539	-0.000460984	0.0174767	FALSE
PT.inr	Testis_APOC1	INR	blood	37116	0.979186	0.999859	-0.000141072	0.00540727	FALSE
Phos	Spleen_FABP4	Phosphate	metabolic	18442	0.979499	1.00017	0.000172482	0.00671205	FALSE
BBTAb	BrainFrontalCortex_DENND1C	Borrelia burgdorferi Ab [Units/volume] in Serum by Immunoassay	toxicology/pharmacology	1045	0.97992	1.00077	0.000766064	0.0304284	FALSE
SU.K	BrainSpinalCord_GREM1	Potassium [Moles/volume] in Urine	urinary	520	0.980292	1.00097	0.000968614	0.0391903	FALSE
VWFAg	BrainSpinalCord_PYHIN1	VWFAg	other	291	0.980665	0.9986	-0.00140142	0.0577741	FALSE
Cort.S	Liver_SOX6	Cortisol [Mass/volume] in Serum or Plasma	endocrine	6811	0.980728	1.00028	0.000282338	0.0116874	FALSE
RDW	BrainFrontalCortex_DENND1C	Erythrocyte distribution width [Ratio] by Automated count Erythrocyte distribution width [Ratio] by Automated count	blood	68724	0.980935	1.00009	8.96e-05	0.00375034	FALSE
Neut	Testis_PKD1	Neutrophils [#/volume] in Blood	immune	28392	0.980944	0.999884	-0.00011608	0.00485994	FALSE
EoAbs	BrainSpinalCord_RSPO3	EoAbs	immune	26530	0.980983	0.999878	-0.000122076	0.00512131	FALSE
GluBed	Testis_APOC1	Glucose [Mass/volume] in Blood by Automated test strip	metabolic	26952	0.981043	0.99986	-0.000139849	0.00588566	FALSE
HPylAE	BrainSpinalCord_PYHIN1	Helicobacter pylori Ab [Units/volume] in Serum by Immunoassay	immune	614	0.98111	0.999116	-0.000884797	0.0373542	FALSE
NRBCMA	Testis_PKD1	Nucleated erythrocytes [#/volume] in Blood by Automated count	blood	1952	0.981125	0.999601	-0.000399198	0.0168708	FALSE
TC.HDL	Testis_IIL7R	Cholesterol.total/Cholesterol in HDL [Molar ratio] in Serum or Plasma	metabolic	3993	0.981126	1.00033	0.000334818	0.0141522	FALSE
ACAIgM	BrainSpinalCord_GREM1	Cardiolipin IgM Ab [Units/volume] in Serum by Immunoassay	immune	2299	0.981205	0.999517	-0.000483317	0.0205138	FALSE
P.HORIZONTAL.AXIS	Lung_HLADQA1	P wave axis horizontal plane Reference beat	cardiovascular	6960	0.981228	1.0003	0.000301174	0.0127994	FALSE
SU.Ure	BrainCerebellum_TLR9	Urea nitrogen [Mass/volume] in Urine	urinary	2739	0.981519	0.99956	-0.000440043	0.0189942	FALSE
HCTWB	WholeBlood_MYO1G	Hematocrit	blood	13193	0.981581	1.00018	0.000182217	0.0078926	FALSE
MXAMP	Testis_IIL7R	Maximum clot firmness [Length] in Blood by Thromboelastography	other	760	0.981981	0.999249	-0.000751044	0.0332416	FALSE
SU.Cre	BrainFrontalCortex_DENND1C	Creatinine [Mass/volume] in 24 hour Urine	endocrine	1610	0.982046	1.00056	0.000556	0.0247032	FALSE
Norep	BrainSpinalCord_GREM1	Norepinephrine [Mass/time] in 24 hour Urine	urinary	308	0.982183	0.998621	-0.00138015	0.0617464	FALSE
SU.Na	WholeBlood_CST7	Sodium [Moles/volume] in Urine	urinary	2764	0.98223	1.0005	0.000497545	0.0223363	FALSE
Ptn	WholeBlood_CST7	Phenytoin serum/plasma	toxicology/pharmacology	707	0.982234	1.00113	0.00112547	0.0505217	FALSE
TBil	AdiposeSubcutaneous_ADIPOQ	Total Bilirubin serum/plasma	metabolic	60126	0.982267	1.00007	6.85e-05	0.00308124	FALSE
EOSIAB	Testis_PKD1	Eosinophils [#/volume] in Blood by Automated count	immune	32012	0.982449	1.00011	0.00011185	0.00508424	FALSE
Haptgl	ArteryTibial_COTL1	Haptoglobin [Mass/volume] in Serum or Plasma	blood	2606	0.982635	1.00043	0.000427673	0.0196469	FALSE
Test_percent_F	BrainCerebellum_TLR9	Testosterone Free/Testosterone.total in Serum or Plasma	endocrine	390	0.98294	0.998816	-0.00118447	0.0553572	FALSE
NEUTRE	BrainFrontalCortex_DENND1C	Neutrophils/100 leukocytes in Blood by Automated count	immune	49526	0.982994	0.999916	-8.36e-05	0.00392245	FALSE
SU.Cre	Testis_IIL7R	Creatinine [Mass/volume] in 24 hour Urine	endocrine	1610	0.983201	0.999498	-0.00050214	0.0238441	FALSE
LEUKOREDUCED_RANDOM_PLATELETS	ArteryTibial_COTL1	LEUKOREDUCED_RANDOM_PLATELETS	immune	2291	0.983259	0.999562	-0.000437684	0.0208569	FALSE
pH	BrainCerebellum_TLR9	pH of Arterial blood	kidney	18070	0.983452	0.999845	-0.000155041	0.00747507	FALSE
FRONTAL.AXIS.P	BrainFrontalCortex_DENND1C	P wave axis	cardiovascular	7102	0.983482	1.00026	0.000263181	0.0127112	FALSE
Nornic	AdiposeSubcutaneous_ADIPOQ	Nornicotine [Mass/volume] in Urine	urinary	289	0.983648	1.00124	0.00123485	0.0601954	FALSE
Serine	Spleen_PLIN1	Serine [Moles/volume] in Serum or Plasma	metabolic	405	0.984259	1.00085	0.000853289	0.0432209	FALSE
MPV	BrainSpinalCord_GREM1	Platelet mean volume [Entitic volume] in Blood by Automated count Platelet mean volume [Entitic volume] in Blood by Automated count	blood	49568	0.985259	0.99992	-8.02e-05	0.00433985	FALSE
Fbrngn	BrainSpinalCord_RSPO3	Fibrinogen [Mass/volume] in Platelet poor plasma by Coagulation assay	blood	6213	0.98528	1.00023	0.000228109	0.0123636	FALSE
UpH	Liver_SOX6	pH of Urine by Test strip	urinary	43473	0.98544	1.00008	7.61e-05	0.00416729	FALSE
IGF_1_Z.score	AdrenalGland_TGFB1	Insulin-like growth factor-I [Z-score] in Serum or Plasma	metabolic	147	0.985475	1.00172	0.00171612	0.0940864	FALSE
CBlsts	WholeBlood_MYO1G	Blasts/100 leukocytes in Cerebral spinal fluid by Manual count	blood	756	0.985557	0.999433	-0.000567493	0.031339	FALSE
QRS.DURATION	BrainCaudateBasalGanglia_FLT4	QRS duration	cardiovascular	7482	0.985638	0.999786	-0.000213798	0.0118769	FALSE
NRBCMA	Spleen_FABP4	Nucleated erythrocytes [#/volume] in Blood by Automated count	blood	1952	0.985672	1.00032	0.000315806	0.0175834	FALSE
ChromA	BrainCerebellum_TLR9	Chromogranin A [Mass/volume] in Serum or Plasma	cancer	461	0.985786	1.00074	0.000739828	0.0415027	FALSE
Tryphn	WholeBlood_CST7	Tryptophan [Moles/volume] in Serum or Plasma	metabolic	407	0.986112	1.00101	0.00101404	0.0582167	FALSE
DHUD	ArteryTibial_COTL1	DHUD	metabolic	747	0.986207	0.999428	-0.000572308	0.0330942	FALSE
QRS.DURATION	Testis_PKD1	QRS duration	cardiovascular	7482	0.986237	1.0002	0.000204459	0.0118521	FALSE
Cr24Hr	Testis_IIL7R	Creatinine [Mass/time] in 24 hour Urine	kidney	1486	0.986634	1.00037	0.000372365	0.0222234	FALSE
PLATELET	BrainCaudateBasalGanglia_FLT4	PLATELET	blood	331	0.986697	1.00088	0.000877947	0.0526133	FALSE
MONORE	BrainCerebellum_TLR9	Monocytes/100 leukocytes in Blood by Automated count	immune	49497	0.986714	1.00007	7.36e-05	0.00442233	FALSE
HCO3Ca	BrainSpinalCord_GREM1	Bicarbonate [Moles/volume] in Unspecified specimen	metabolic	17733	0.98674	0.999884	-0.000116112	0.00698626	FALSE
CBil	BrainSpinalCord_PYHIN1	Bilirubin.conjugated [Mass/volume] in Serum or Plasma	liver	25472	0.986847	1.0001	9.82e-05	0.00595677	FALSE
QRS.HORIZONTAL.AXIS	Liver_SOX6	QRS axis.horizontal plane Reference beat	cardiovascular	7352	0.986862	1.00021	0.000208966	0.0126897	FALSE
Tyrosn	Testis_IIL7R	Tyrosine [Moles/volume] in Serum or Plasma	metabolic	406	0.986882	0.999242	-0.000758435	0.0460996	FALSE
AFPTum	WholeBlood_CST7	Alpha-1-fetoprotein.tumor marker [Mass/volume] in Serum or Plasma	cancer	2894	0.986885	0.999636	-0.000363597	0.0221175	FALSE
HCVQNT	Testis_PKD1	HCVQNT	immune	648	0.987185	0.999335	-0.000665062	0.0413884	FALSE
Prog.R	AdrenalGland_TGFB1	Progesterone [Mass/volume] in Serum or Plasma	endocrine	940	0.987765	0.999557	-0.000443408	0.0289075	FALSE
Dimer	WholeBlood_MYO1G	Dimer	blood	1136	0.987852	1.00043	0.000429331	0.0281905	FALSE
RetiCt	BrainSpinalCord_GREM1	Reticulocytes/100 erythrocytes in Blood by Automated count	blood	7553	0.98806	1.00014	0.000140592	0.00939464	FALSE
Vi.B12	Lung_HLADQA1	Cobalamin (Vitamin B12) [Mass/volume] in Serum or Plasma	metabolic	20957	0.988075	1.0001	0.000102621	0.00686582	FALSE
ClSwt	ArteryTibial_COTL1	ClSwt	metabolic	395	0.988196	1.00085	0.000853517	0.0576518	FALSE
Osmol	Spleen_FABP4	Osmolality of Serum or Plasma	blood	1931	0.988228	1.00035	0.000346897	0.0235075	FALSE
C3	AdiposeSubcutaneous_ADIPOQ	Complement C3 [Mass/volume] in Serum or Plasma	immune	3905	0.988311	1.00022	0.000217512	0.014846	FALSE
RDWSD	Testis_IIL7R	Erythrocyte distribution width [Entitic volume] by Automated count	blood	61257	0.98847	0.999946	-5.38e-05	0.00372005	FALSE
RDW.SD	Spleen_FABP4	RDW SD	blood	333	0.988564	1.00078	0.00077485	0.0540164	FALSE
Trigs	BrainSpinalCord_GREM1	Triglyceride [Mass/volume] in Serum or Plasma	metabolic	32852	0.988748	1.00007	7.49e-05	0.00531172	FALSE
URBC	BrainFrontalCortex_DENND1C	Erythrocytes [#/area] in Urine sediment by Microscopy high power field	urinary	24697	0.988896	1.00007	6.72e-05	0.00483187	FALSE
LEUKOREDUCED_RANDOM_PLATELETS	Lung_HLADQA1	LEUKOREDUCED_RANDOM_PLATELETS	immune	2291	0.988946	1.0003	0.000297039	0.0214366	FALSE
BGL	BrainSpinalCord_GREM1	Beta globulin [Mass/volume] in Serum or Plasma by Electrophoresis	immune	354	0.989109	0.999272	-0.00072846	0.053328	FALSE
CBaso	Testis_APOC1	Basophils/100 leukocytes in Cerebral spinal fluid by Manual count	immune	876	0.989171	1.0004	0.000399577	0.0294316	FALSE
Vanco1	Liver_SOX6	Vancomycin [Mass/volume] in Serum or Plasma	toxicology/pharmacology	7845	0.989247	1.00015	0.000147917	0.0109753	FALSE
BGL	Spleen_PLIN1	Beta globulin [Mass/volume] in Serum or Plasma by Electrophoresis	immune	354	0.989516	0.999317	-0.000683604	0.0519871	FALSE
TRPI	AdrenalGland_TGFB1	Troponin I.cardiac [Mass/volume] in Serum or Plasma	cardiovascular	11307	0.989542	0.999893	-0.000106597	0.00813239	FALSE
Prolne	BrainFrontalCortex_DENND1C	Proline [Moles/volume] in Serum or Plasma	metabolic	405	0.989595	0.999314	-0.000686146	0.0525817	FALSE
AntDNA	BrainFrontalCortex_DENND1C	DNA double strand Ab [Units/volume] in Serum	immune	2438	0.990116	1.00026	0.000260184	0.0210004	FALSE
F7Act	AdiposeSubcutaneous_ADIPOQ	Coagulation factor VII activity actual/normal in Platelet poor plasma by Coagulation assay	blood	104	0.990694	1.00106	0.00106349	0.0909181	FALSE
Creat1	WholeBlood_MYO1G	Creatinine [Mass/volume] in Urine	kidney	770	0.990938	1.00036	0.000358406	0.0315461	FALSE
LYMPM	BrainSpinalCord_PYHIN1	Lymphocytes/100 leukocytes in Blood by Manual count	immune	11282	0.991083	1.00009	9.1e-05	0.00814131	FALSE
CA2729	Liver_SOX6	Cancer Ag 27-29 [Units/volume] in Serum or Plasma	cancer	157	0.991134	0.998969	-0.00103132	0.092649	FALSE
IRF	AdrenalGland_TGFB1	Immature reticulocytes/Reticulocytes.total in Blood	blood	5917	0.991256	1.00012	0.000123136	0.0112358	FALSE
PT.inr	BrainSpinalCord_RSPO3	INR	blood	37116	0.99127	0.999944	-5.57e-05	0.0050921	FALSE
GTT50g	BrainSpinalCord_PYHIN1	GTT50g	metabolic	2510	0.991282	1.0002	0.00019765	0.0180865	FALSE
CPKTot	ArteryTibial_COTL1	Creatine kinase [Enzymatic activity/volume] in Serum or Plasma	cardiovascular	8158	0.991315	0.999923	-7.66e-05	0.00703399	FALSE
NonHDL	Testis_IIL7R	Cholesterol non HDL [Mass/volume] in Serum or Plasma	metabolic	3537	0.991352	1.00016	0.000161869	0.0149336	FALSE
X3OHCot	BrainSpinalCord_PYHIN1	Trans-3-Hydroxycotinine [Mass/volume] in Serum or Plasma	toxicology/pharmacology	370	0.991493	0.999542	-0.000457651	0.0428935	FALSE
PLATELET	Liver_SOX6	PLATELET	blood	331	0.992114	1.00051	0.000505606	0.0511154	FALSE
SedRat	Lung_HLADQA1	Erythrocyte sedimentation rate by Westergren method	blood	11311	0.992409	1.00009	8.99e-05	0.00944612	FALSE
BILIRUBIN._CONJUGATED	Spleen_FABP4	Bilirubin.conjugated [Mass/volume] in Serum or Plasma	liver	161	0.992482	1.00078	0.000777321	0.0823513	FALSE
TstPBy	BrainCerebellum_TLR9	TstPBy	endocrine	15056	0.9928	1.00007	7.41e-05	0.0082087	FALSE
Vanco1	Testis_IIL7R	Vancomycin [Mass/volume] in Serum or Plasma	toxicology/pharmacology	7845	0.992846	0.999904	-9.58e-05	0.0106826	FALSE
UGluc	BrainCerebellum_TLR9	Glucose urine dipstick	urinary	4578	0.992853	0.99988	-0.000120021	0.0133981	FALSE
Trnsfr	Testis_PKD1	Transferrin [Mass/volume] in Serum or Plasma	metabolic	1922	0.993144	1.0002	0.000195862	0.0227918	FALSE
TropnT	Spleen_PLIN1	Troponin T.cardiac [Mass/volume] in Serum or Plasma	cardiovascular	1433	0.993365	1.00019	0.000186203	0.0223885	FALSE
TRPI	Testis_APOC1	Troponin I.cardiac [Mass/volume] in Serum or Plasma	cardiovascular	11307	0.993716	1.00007	6.56e-05	0.00832692	FALSE
FEosin	BrainSpinalCord_GREM1	Eosinophils/100 leukocytes in Body fluid by Manual count	immune	1669	0.994212	0.999843	-0.000157327	0.021685	FALSE
IgM.Q	ArteryTibial_COTL1	IgM [Mass/volume] in Serum or Plasma	immune	2227	0.994217	0.999866	-0.000133523	0.018421	FALSE
BASOPHIL.PERCENT	BrainCerebellum_TLR9	BASOPHIL PERCENT	immune	331	0.99459	1.00041	0.000411328	0.0606151	FALSE
UricA	Spleen_FABP4	Urate [Mass/volume] in Serum or Plasma	urinary	10568	0.994681	1.00006	6.49e-05	0.00973262	FALSE
MXAMP	Testis_APOC1	Maximum clot firmness [Length] in Blood by Thromboelastography	other	760	0.995187	1.00021	0.000211991	0.0351297	FALSE
Quant_TB2...NIL	Lung_HLADQA1	Quant_TB2(-)NIL	immune	511	0.995317	1.00022	0.000215963	0.0367745	FALSE
Schd	BrainCaudateBasalGanglia_FLT4	Schd	toxicology/pharmacology	4563	0.995812	1.00007	7.41e-05	0.0141198	FALSE
IMMATURE_GRANULOCYTES	Testis_PKD1	IMMATURE_GRANULOCYTES	immune	978	0.995943	1.00015	0.000153233	0.0301277	FALSE
GlutAc	Lung_HLADQA1	Glutamate [Moles/volume] in Serum or Plasma	metabolic	416	0.996145	1.00025	0.000249638	0.0516303	FALSE
QRS.HORIZONTAL.AXIS	WholeBlood_CST7	QRS axis.horizontal plane Reference beat	cardiovascular	7352	0.996147	1.00008	8.18e-05	0.0169431	FALSE
FRBC1	Lung_HLADQA1	Erythrocytes [#/volume] in Blood by Automated count	blood	1873	0.996324	0.999902	-9.77e-05	0.0211977	FALSE
TCIcdt	WholeBlood_MYO1G	TCIcdt	immune	432	0.996586	0.999799	-0.000201381	0.04703	FALSE
PR.INTERVAL	BrainCaudateBasalGanglia_FLT4	PP interval mean	cardiovascular	7227	0.996662	1.00005	5.3e-05	0.0126588	FALSE
F8Act	BrainSpinalCord_RSPO3	Coagulation factor VIII activity actual/normal in Platelet poor plasma by Coagulation assay	blood	948	0.996768	1.00013	0.000132885	0.0327933	FALSE
HCO3Ca	BrainCaudateBasalGanglia_FLT4	Bicarbonate [Moles/volume] in Unspecified specimen	metabolic	17733	0.997053	0.999974	-2.59e-05	0.00701022	FALSE
sz	Testis_PKD1	sz	other	490	0.997065	1.00016	0.000164193	0.0446142	FALSE
ACHRBd	AdiposeSubcutaneous_ADIPOQ	ACHRBd	other	214	0.997152	1.00016	0.00015526	0.0434435	FALSE
MONOM	Testis_PKD1	Monocytes/100 leukocytes in Blood by Manual count	immune	10903	0.997373	1.00003	2.91e-05	0.00882549	FALSE
HDL.C	Lung_HLADQA1	Cholesterol in HDL [Mass/volume] in Serum or Plasma	metabolic	31703	0.997627	0.999984	-1.55e-05	0.00521337	FALSE
LYMPRE	BrainSpinalCord_RSPO3	Lymphocytes/100 leukocytes in Blood by Automated count	immune	49425	0.997662	1.00001	1.1e-05	0.00374443	FALSE
AlbCnc	ArteryTibial_COTL1	Albumin [Presence] in Urine	urinary	5704	0.99789	1.00003	3.42e-05	0.0129193	FALSE
EOSIAB	Spleen_PLIN1	Eosinophils [#/volume] in Blood by Automated count	immune	32012	0.997979	1.00001	1.23e-05	0.00487018	FALSE
GluBed	BrainSpinalCord_RSPO3	Glucose [Mass/volume] in Blood by Automated test strip	metabolic	26952	0.998144	1.00001	1.29e-05	0.00555143	FALSE
NRBCBC	Liver_SOX6	Nucleated erythrocytes/100 leukocytes [Ratio] in Cerebral spinal fluid by Manual count	blood	2621	0.998511	1.00003	2.68e-05	0.0143377	FALSE
ClSwtL	Liver_SOX6	Chloride [Moles/volume] in Sweat	metabolic	108	0.998603	1.0002	0.000200081	0.113989	FALSE
HPylAE	Lung_HLADQA1	Helicobacter pylori Ab [Units/volume] in Serum by Immunoassay	immune	614	0.998961	1.00005	5.26e-05	0.040389	FALSE
CLgOth	Testis_PKD1	Unidentified cells/100 leukocytes in Body fluid	immune	827	0.999295	1.00003	2.85e-05	0.0322797	FALSE
GluBed	Testis_IIL7R	Glucose [Mass/volume] in Blood by Automated test strip	metabolic	26952	0.999296	1	4.99e-06	0.00565705	FALSE
FRONTAL.AXIS.INITIAL.40.MS	BrainSpinalCord_GREM1	FRONTAL AXIS INITIAL 40 MS	cardiovascular	7389	0.99956	0.999993	-6.58e-06	0.0119505	FALSE
Ptn	Testis_IIL7R	Phenytoin serum/plasma	toxicology/pharmacology	707	0.999587	0.999981	-1.92e-05	0.0370449	FALSE
A1Anti	BrainCaudateBasalGanglia_FLT4	Alpha 1 antitrypsin [Mass/volume] in Serum or Plasma	other	1839	0.999642	0.99999	-1.04e-05	0.0231971	FALSE
URBC	BrainSpinalCord_PYHIN1	Erythrocytes [#/area] in Urine sediment by Microscopy high power field	urinary	24697	0.99977	1	1.31e-06	0.00454489	FALSE
