## Supplemental Table 6 for "Sox6 expression and aneurysms of the thoracic and abdominal aorta"

### Sheet: Sheet1
Supplemental Table 6. LabWAS Results for Individuals of African ancestry (n= 15,123, 241 labs)
Lab Abbreviation	GREX Tissue_Gene	Lab Measurement Name	Group	N	p	OR	Estimate	SE	Bonferroni
PR.INTERVAL	BrainSpinalCord_RSPO3	PP interval mean	cardiovascular	1569	0.000105913	0.880992	-0.126706	0.0326003	FALSE
CRP	Liver_SOX6	C reactive protein [Mass/volume] in Serum or Plasma	immune	4025	0.000189244	1.06114	0.0593485	0.0158837	FALSE
Ptn	Testis_APOC1	Phenytoin serum/plasma	toxicology/pharmacology	181	0.000627201	1.4788	0.391232	0.1122	FALSE
LymAbs	Lung_HLADQA1	Lymphocytes [#/volume] in Blood by Automated count	immune	4930	0.000959669	1.04575	0.0447341	0.013539	FALSE
Ca	Lung_HLADQA1	Calcium serum/plasma serum/plasma	metabolic	13541	0.00100979	1.02629	0.0259544	0.00789246	FALSE
ACTH	AdrenalGland_TGFB1	Corticotropin [Mass/volume] in Plasma	endocrine	214	0.00131153	1.37337	0.317269	0.0973146	FALSE
Thyrgb	Testis_PKD1	Thyroglobulin [Mass/volume] in Serum or Plasma	endocrine	166	0.00145998	0.770679	-0.260483	0.0803223	FALSE
AFPTum	Spleen_PLIN1	Alpha-1-fetoprotein.tumor marker [Mass/volume] in Serum or Plasma	cancer	447	0.00219219	1.19881	0.181333	0.0588463	FALSE
ACTH	BrainCaudateBasalGanglia_FLT4	Corticotropin [Mass/volume] in Plasma	endocrine	214	0.00313549	1.29802	0.26084	0.0872077	FALSE
MONORE	Liver_SOX6	Monocytes/100 leukocytes in Blood by Automated count	immune	11371	0.00327194	0.971986	-0.0284138	0.00965934	FALSE
LipIdx	BrainSpinalCord_GREM1	Lipemic index of Serum or Plasma	metabolic	733	0.00380274	0.875958	-0.132437	0.0456116	FALSE
EstUn	WholeBlood_MYO1G	Estriol (E3).unconjugated [Mass/volume] in Serum or Plasma	endocrine	506	0.00411395	0.863029	-0.147307	0.0510973	FALSE
FRONTAL.AXIS.INITIAL.40.MS	Spleen_PLIN1	FRONTAL AXIS INITIAL 40 MS	cardiovascular	1588	0.00420811	0.913624	-0.0903361	0.0315164	FALSE
ETOH	WholeBlood_MYO1G	Ethanol [Mass/volume] in Serum or Plasma	toxicology/pharmacology	146	0.00443607	0.781177	-0.246954	0.0852638	FALSE
IgG.Q	WholeBlood_CST7	IgG [Mass/volume] in Serum or Plasma	immune	587	0.00454178	0.934861	-0.0673572	0.023641	FALSE
HgbA1C	Lung_HLADQA1	Hemoglobin A1c (Glycated) Hemoglobin A1c (Glycated)	metabolic	5900	0.00459778	0.964072	-0.0365892	0.0129061	FALSE
IGRE	AdrenalGland_TGFB1	Immature granulocytes/100 leukocytes in Blood	immune	11009	0.0051761	0.969008	-0.0314828	0.0112582	FALSE
Cr24Hr	BrainSpinalCord_PYHIN1	Creatinine [Mass/time] in 24 hour Urine	kidney	278	0.00520603	1.30668	0.267491	0.0949305	FALSE
FRONTAL.AXIS.P	BrainSpinalCord_GREM1	P wave axis	cardiovascular	1561	0.00524025	0.930957	-0.0715419	0.0255885	FALSE
WBCrt	Testis_IIL7R	Creatinine [Mass/volume] in Blood	blood	1321	0.00569918	0.90642	-0.0982524	0.0354805	FALSE
EOSIA	Spleen_FABP4	Eosinophils [#/volume] in Blood by Automated count	immune	8052	0.00587406	1.0251	0.0247914	0.00899718	FALSE
EstUn	BrainSpinalCord_GREM1	Estriol (E3).unconjugated [Mass/volume] in Serum or Plasma	endocrine	506	0.00600149	0.851619	-0.160616	0.0581998	FALSE
IgA	BrainCerebellum_TLR9	IgA [Mass/volume] in Serum or Plasma	immune	1083	0.00650782	0.93224	-0.0701647	0.0257352	FALSE
Vanco1	WholeBlood_MYO1G	Vancomycin [Mass/volume] in Serum or Plasma	toxicology/pharmacology	1370	0.00663588	0.928926	-0.0737259	0.0271172	FALSE
UGluc	BrainCaudateBasalGanglia_FLT4	Glucose urine dipstick	urinary	1121	0.00674718	1.09563	0.0913312	0.0336495	FALSE
Ferrit	Testis_IIL7R	Ferritin [Mass/volume] in Serum or Plasma	blood	3772	0.00688686	0.94818	-0.0532113	0.0196805	FALSE
DirLDL	Spleen_PLIN1	Cholesterol in LDL [Mass/volume] in Serum or Plasma by Direct assay	metabolic	869	0.00690149	0.883416	-0.123959	0.0457726	FALSE
EOSIAB	Spleen_PLIN1	Eosinophils [#/volume] in Blood by Automated count	immune	6776	0.00731444	1.04159	0.0407462	0.0151869	FALSE
Creat	Testis_IIL7R	Creatinine [Mass/volume] in Blood Creatinine [Mass/volume] in Blood	kidney	13653	0.00746207	0.9711	-0.0293259	0.0109593	FALSE
Genta	BrainSpinalCord_PYHIN1	Gentamicin [Mass/volume] in Serum or Plasma	toxicology/pharmacology	200	0.00747277	1.41869	0.349734	0.129286	FALSE
FRONTAL.AXIS.TERMINAL.40.MS	Spleen_FABP4	FRONTAL AXIS TERMINAL 40 MS	cardiovascular	1585	0.00784727	1.05658	0.0550326	0.0206734	FALSE
HCO3Ca	Spleen_FABP4	Bicarbonate [Moles/volume] in Unspecified specimen	metabolic	2978	0.00831826	1.04372	0.0427937	0.0162058	FALSE
UrPro	BrainFrontalCortex_DENND1C	Protein [Mass/volume] in Urine by Test strip	urinary	5234	0.00849725	0.966006	-0.0345853	0.0131371	FALSE
LipIdx	WholeBlood_MYO1G	Lipemic index of Serum or Plasma	metabolic	733	0.00851518	1.11616	0.109892	0.0416537	FALSE
POCA1C	Lung_HLADQA1	Hemoglobin A1c (Glycated)	blood	775	0.00854281	0.901111	-0.104127	0.0394913	FALSE
MCH	BrainFrontalCortex_DENND1C	MCH [Entitic mass] by Automated count	blood	14671	0.00854376	1.02299	0.0227263	0.0086407	FALSE
AlbCnc	WholeBlood_MYO1G	Albumin [Presence] in Urine	urinary	1517	0.00864669	0.934093	-0.0681792	0.0259318	FALSE
CLgOth	Testis_APOC1	Unidentified cells/100 leukocytes in Body fluid	immune	191	0.0086839	0.812758	-0.207322	0.0781077	FALSE
ViARet	BrainSpinalCord_PYHIN1	Retinol [Mass/volume] in Serum or Plasma	metabolic	367	0.00887443	1.1984	0.180986	0.068774	FALSE
HIV.hi	Testis_PKD1	HIV-hi	immune	133	0.0093045	1.26669	0.236409	0.089384	FALSE
CBlsts	AdrenalGland_TGFB1	Blasts/100 leukocytes in Cerebral spinal fluid by Manual count	blood	171	0.00946592	0.834911	-0.180431	0.0686645	FALSE
IGRE	WholeBlood_MYO1G	Immature granulocytes/100 leukocytes in Blood	immune	11009	0.00957907	0.976848	-0.0234241	0.00904016	FALSE
HORIZONTAL.AXIS..INITIAL.40.MS	WholeBlood_CST7	QRS axis	cardiovascular	1572	0.00958389	0.96322	-0.0374734	0.0144478	FALSE
CoHgb	Liver_SOX6	Carboxyhemoglobin % in blood	toxicology/pharmacology	1239	0.0100433	1.082	0.0788105	0.0305661	FALSE
LA	WholeBlood_MYO1G	Lactate [Moles/volume] in Serum or Plasma	metabolic	2187	0.0102672	1.05501	0.053553	0.0208463	FALSE
AFPTum	BrainCaudateBasalGanglia_FLT4	Alpha-1-fetoprotein.tumor marker [Mass/volume] in Serum or Plasma	cancer	447	0.010552	0.856982	-0.154338	0.0600899	FALSE
SclAb	AdrenalGland_TGFB1	SCL-70 extractable nuclear Ab [Units/volume] in Serum by Immunoassay	immune	191	0.0106427	0.783075	-0.244527	0.0947005	FALSE
X125DHy	Testis_PKD1	Calcitriol [Mass/volume] in Serum or Plasma	metabolic	455	0.0108345	0.8721	-0.136851	0.0534797	FALSE
GTT3Hr	Testis_IIL7R	Glucose [Mass/volume] in Serum or Plasma --3 hours post 100 g glucose PO	metabolic	228	0.0110914	0.805058	-0.216841	0.0846238	FALSE
EOSIRE	Spleen_PLIN1	Eosinophils %	immune	6803	0.011387	1.03961	0.0388421	0.0153448	FALSE
Hm	Lung_HLADQA1	Hm	other	643	0.0117531	0.898087	-0.107488	0.0425378	FALSE
UWBC	Testis_PKD1	Leukocytes [#/area] in Urine sediment by Microscopy high power field	urinary	6518	0.0117589	1.02873	0.0283226	0.0112391	FALSE
MCV	BrainFrontalCortex_DENND1C	MCV [Entitic volume] by Automated count	blood	14663	0.0123512	1.02332	0.0230563	0.00921418	FALSE
BAbs	BrainFrontalCortex_DENND1C	Basophils [#/volume] in Blood by Automated count	immune	4782	0.0123873	1.03386	0.0333038	0.0133116	FALSE
EoAbs	Spleen_PLIN1	EoAbs	immune	4813	0.0124223	1.04437	0.043415	0.01736	FALSE
ETOH	Spleen_FABP4	Ethanol [Mass/volume] in Serum or Plasma	toxicology/pharmacology	146	0.0127613	0.831409	-0.184634	0.0731054	FALSE
pH.Ven	Testis_IIL7R	pH of Venous blood	kidney	2087	0.0127638	1.07402	0.0714099	0.0286504	FALSE
LymAbs	Testis_PKD1	Lymphocytes [#/volume] in Blood by Automated count	immune	4930	0.0137673	0.967003	-0.0335536	0.0136166	FALSE
MCHC	Testis_APOC1	MCHC [Mass/volume] by Automated count	blood	11042	0.0141499	0.971012	-0.0294169	0.0119882	FALSE
IRF	BrainFrontalCortex_DENND1C	Immature reticulocytes/Reticulocytes.total in Blood	blood	1612	0.0145716	1.05909	0.0574138	0.0234771	FALSE
GluWB	BrainCaudateBasalGanglia_FLT4	Glucose [Mass/volume] in Blood	blood	2380	0.0148863	1.07035	0.0679879	0.0278991	FALSE
ATRIAL.RATE	Spleen_FABP4	P wave Atrium by EKG	cardiovascular	1596	0.0164733	1.04662	0.0455619	0.0189776	FALSE
IgA	Spleen_FABP4	IgA [Mass/volume] in Serum or Plasma	immune	1083	0.0171047	1.06225	0.0603921	0.0252878	FALSE
NonHDL	Liver_SOX6	Cholesterol non HDL [Mass/volume] in Serum or Plasma	metabolic	421	0.0174102	0.886205	-0.120807	0.0505944	FALSE
LDL.C	Spleen_PLIN1	Cholesterol in LDL [Mass/volume] in Serum or Plasma by calculation	metabolic	6700	0.0174566	0.961853	-0.0388932	0.0163586	FALSE
AntDNA	AdrenalGland_TGFB1	DNA double strand Ab [Units/volume] in Serum	immune	559	0.0174569	1.15245	0.141893	0.0595127	FALSE
CLgOth	BrainSpinalCord_GREM1	Unidentified cells/100 leukocytes in Body fluid	immune	191	0.0174863	1.18256	0.167682	0.0698904	FALSE
CRP	BrainSpinalCord_PYHIN1	C reactive protein [Mass/volume] in Serum or Plasma	immune	4025	0.0176398	0.948502	-0.0528717	0.0222704	FALSE
FT4	Spleen_FABP4	Thyroxine (T4) free [Mass/volume] in Serum or Plasma	endocrine	5575	0.0176775	0.9742	-0.0261389	0.0110151	FALSE
FRONTAL.AXIS.INITIAL.40.MS	WholeBlood_MYO1G	FRONTAL AXIS INITIAL 40 MS	cardiovascular	1588	0.017946	1.05908	0.0574032	0.0242287	FALSE
MXAMP	Testis_IIL7R	Maximum clot firmness [Length] in Blood by Thromboelastography	other	119	0.0183751	0.711609	-0.340227	0.14197	FALSE
HPLCA2	Spleen_PLIN1	Hemoglobin A2/Hemoglobin.total in Blood	blood	1420	0.0184484	1.09161	0.0876565	0.0371544	FALSE
BASORE	ArteryTibial_COTL1	Basophils/100 leukocytes in Blood by Automated count	immune	11361	0.0185614	0.974716	-0.0256091	0.0108764	FALSE
QRS.DURATION	WholeBlood_CST7	QRS duration	cardiovascular	1595	0.0186648	1.03373	0.0331767	0.0140902	FALSE
TT4	WholeBlood_CST7	Thyroxine (T4) [Mass/volume] in Serum or Plasma	endocrine	603	0.0192636	1.05818	0.0565516	0.0240966	FALSE
LH1	Liver_SOX6	Lutropin [Units/volume] in Serum or Plasma	endocrine	449	0.0192791	0.896699	-0.109035	0.0464199	FALSE
LDL.C	Testis_APOC1	Cholesterol in LDL [Mass/volume] in Serum or Plasma by calculation	metabolic	6700	0.0198859	1.03766	0.0369712	0.0158739	FALSE
EOSIA	BrainFrontalCortex_DENND1C	Eosinophils [#/volume] in Blood by Automated count	immune	8052	0.0199449	1.02498	0.0246735	0.0105993	FALSE
IPF	Liver_SOX6	Platelets reticulated/100 platelets in Blood by Automated count	blood	1382	0.0199488	0.937202	-0.0648569	0.027835	FALSE
ATRIAL.RATE	Spleen_PLIN1	P wave Atrium by EKG	cardiovascular	1596	0.0201663	1.07153	0.0690832	0.0297056	FALSE
TC.HDL	Testis_IIL7R	Cholesterol.total/Cholesterol in HDL [Molar ratio] in Serum or Plasma	metabolic	460	0.0202874	1.14753	0.137615	0.059078	FALSE
UpH	Testis_APOC1	pH of Urine by Test strip	urinary	9541	0.0205555	0.973709	-0.0266425	0.0115015	FALSE
HBSA.	Lung_HLADQA1	Hepatitis B virus surface Ab [Presence] in Serum	liver	1362	0.0208726	1.06798	0.0657648	0.0284326	FALSE
ACTH	Testis_IIL7R	Corticotropin [Mass/volume] in Plasma	endocrine	214	0.0209889	1.25286	0.22543	0.0968815	FALSE
CD4_percent_	Testis_APOC1	CD3+CD4+ (T4 helper) cells/100 cells in Blood	immune	916	0.0213789	1.09056	0.0866933	0.0376067	FALSE
EOSIM	BrainSpinalCord_PYHIN1	Eosinophils/100 leukocytes in Blood by Automated count	immune	8514	0.0219491	1.0367	0.0360454	0.0157289	FALSE
SU.K	Testis_APOC1	Potassium [Moles/volume] in Urine	urinary	143	0.0223399	0.769694	-0.261762	0.113167	FALSE
CPmylo	Spleen_PLIN1	Promyelocytes/100 leukocytes in Cerebral spinal fluid by Manual count	immune	170	0.0228358	1.20499	0.186467	0.0810944	FALSE
AntDNA	ArteryTibial_COTL1	DNA double strand Ab [Units/volume] in Serum	immune	559	0.0228406	1.14909	0.138971	0.0608826	FALSE
FLgOth	BrainCaudateBasalGanglia_FLT4	Unidentified cells/100 leukocytes in Body fluid	blood	125	0.0228804	0.799888	-0.223284	0.0967261	FALSE
X125DHy	BrainFrontalCortex_DENND1C	Calcitriol [Mass/volume] in Serum or Plasma	metabolic	455	0.0231574	1.13324	0.125077	0.0548863	FALSE
ACAIgA	Lung_HLADQA1	Cardiolipin IgA Ab [Units/volume] in Serum by Immunoassay	immune	476	0.0233587	0.906728	-0.0979131	0.0430363	FALSE
AlbCnc	Liver_SOX6	Albumin [Presence] in Urine	urinary	1517	0.0235162	1.06269	0.0608059	0.0268191	FALSE
FRONTAL.AXIS.INITIAL.40.MS	WholeBlood_CST7	FRONTAL AXIS INITIAL 40 MS	cardiovascular	1588	0.0238893	0.969397	-0.0310814	0.0137461	FALSE
EoAbs	BrainFrontalCortex_DENND1C	EoAbs	immune	4813	0.0242972	1.03083	0.0303637	0.0134763	FALSE
Chol	BrainCerebellum_TLR9	Cholesterol [Mass/volume] in Serum or Plasma	metabolic	7013	0.0248267	0.978065	-0.0221796	0.00988145	FALSE
Cl.WB	BrainCaudateBasalGanglia_FLT4	Chloride [Moles/volume] in Blood	blood	1314	0.0249987	0.918521	-0.0849901	0.0378739	FALSE
HEMATOCRIT	Lung_HLADQA1	HEMATOCRIT	blood	134	0.0250085	1.20088	0.183058	0.0806253	FALSE
Chol	Spleen_PLIN1	Cholesterol [Mass/volume] in Serum or Plasma	metabolic	7013	0.0251589	0.965803	-0.0347957	0.0155377	FALSE
POCA1C	Testis_APOC1	Hemoglobin A1c (Glycated)	blood	775	0.0252373	0.893515	-0.112593	0.0502154	FALSE
TCIcdt	BrainCerebellum_TLR9	TCIcdt	immune	336	0.0252566	1.10588	0.100641	0.0447686	FALSE
BASORE	Liver_SOX6	Basophils/100 leukocytes in Blood by Automated count	immune	11361	0.0256222	0.979164	-0.0210558	0.0094328	FALSE
SomatC	BrainSpinalCord_RSPO3	SomatC	endocrine	127	0.0259423	1.37005	0.314849	0.13946	FALSE
SyMnCl	BrainSpinalCord_RSPO3	Mononuclear cells/100 leukocytes in Synovial fluid by Manual count	immune	263	0.0259942	1.16517	0.152863	0.068247	FALSE
HORIZONTAL.AXIS..INITIAL.40.MS	BrainSpinalCord_PYHIN1	QRS axis	cardiovascular	1572	0.026058	0.914791	-0.0890595	0.0399822	FALSE
AlbCre	Liver_SOX6	Microalbumin/Creatinine [Mass Ratio] in 24 hour Urine	liver	1029	0.0263028	1.07985	0.07682	0.0345262	FALSE
CPK	BrainSpinalCord_PYHIN1	CPK	cardiovascular	2988	0.0263066	1.05625	0.0547295	0.0246222	FALSE
GTT50g	AdrenalGland_TGFB1	GTT50g	metabolic	1413	0.0271181	1.07351	0.0709382	0.0320677	FALSE
AntDNA	Testis_APOC1	DNA double strand Ab [Units/volume] in Serum	immune	559	0.0271356	1.14576	0.136066	0.0614137	FALSE
UGluc	Testis_APOC1	Glucose urine dipstick	urinary	1121	0.0271923	0.926791	-0.076027	0.0343751	FALSE
UrobUr	Lung_HLADQA1	Urobilinogen [Units/volume] in Urine by Test strip	urinary	970	0.0273174	1.08262	0.0793831	0.0359142	FALSE
CKMBRe	BrainCerebellum_TLR9	Creatine kinase.MB [Mass/volume] in Serum or Plasma	cardiovascular	2471	0.0274515	1.03531	0.034705	0.0157296	FALSE
Depaka	Spleen_FABP4	Valproate serum/plasma	toxicology/pharmacology	220	0.0274668	1.14955	0.139374	0.0627572	FALSE
CPlaCl	BrainSpinalCord_RSPO3	Plasma cells/100 leukocytes in Cerebral spinal fluid by Manual count	blood	169	0.0275088	1.23146	0.208203	0.0935468	FALSE
FMonMc	Testis_IIL7R	Mononuclear cells [#/volume] in Body fluid by Manual count	immune	268	0.0275139	0.826787	-0.190209	0.0857923	FALSE
Iron	Testis_IIL7R	Iron [Mass/volume] in Serum or Plasma	blood	3500	0.0275483	0.957276	-0.0436639	0.0198059	FALSE
MONORE	Testis_APOC1	Monocytes/100 leukocytes in Blood by Automated count	immune	11371	0.0281613	1.02513	0.02482	0.0113059	FALSE
Vi.B12	Spleen_PLIN1	Cobalamin (Vitamin B12) [Mass/volume] in Serum or Plasma	metabolic	3489	0.0283453	0.952332	-0.0488421	0.0222678	FALSE
TProSe	Lung_HLADQA1	Protein serum/plasma	metabolic	7291	0.0283509	1.0275	0.027129	0.0123717	FALSE
PSA	BrainCerebellum_TLR9	PSA serum/plasma	cancer	1182	0.0290802	0.952071	-0.0491156	0.0224775	FALSE
Genta	Spleen_FABP4	Gentamicin [Mass/volume] in Serum or Plasma	toxicology/pharmacology	200	0.029314	1.17293	0.159506	0.072619	FALSE
CaIo	Spleen_FABP4	Calcium.ionized [Mass/volume] in Blood	metabolic	2883	0.0295465	1.03536	0.0347515	0.0159615	FALSE
PTTCtr	Testis_APOC1	aPTT in Platelet poor plasma by Coagulation assay	blood	3210	0.0295811	0.96126	-0.0395106	0.0181522	FALSE
Baso	BrainFrontalCortex_DENND1C	Basophils [#/volume] in Blood	immune	4864	0.0296464	1.02846	0.0280597	0.0128985	FALSE
UricA	BrainSpinalCord_GREM1	Urate [Mass/volume] in Serum or Plasma	urinary	2416	0.0299202	1.04908	0.0479174	0.022057	FALSE
URBC	AdrenalGland_TGFB1	Erythrocytes [#/area] in Urine sediment by Microscopy high power field	urinary	6082	0.0300504	1.03293	0.0324013	0.0149319	FALSE
GluWB	Lung_HLADQA1	Glucose [Mass/volume] in Blood	blood	2380	0.0303983	0.952124	-0.0490596	0.0226482	FALSE
CD4_percent_	BrainFrontalCortex_DENND1C	CD3+CD4+ (T4 helper) cells/100 cells in Blood	immune	916	0.0306267	1.06723	0.0650624	0.0300477	FALSE
IgM.Q	ArteryTibial_COTL1	IgM [Mass/volume] in Serum or Plasma	immune	323	0.0306859	0.895327	-0.110567	0.0509248	FALSE
Fructo	Testis_PKD1	Fructosamine [Moles/volume] in Serum or Plasma	metabolic	128	0.0311264	0.781486	-0.246558	0.112934	FALSE
WBTrpI	BrainSpinalCord_RSPO3	Troponin I.cardiac [Mass/volume] in Blood	cardiovascular	552	0.0311363	1.12304	0.116043	0.0536983	FALSE
EOSIRE	Spleen_FABP4	Eosinophils %	immune	6803	0.0311949	1.02215	0.0219097	0.0101668	FALSE
NonHDL	Lung_HLADQA1	Cholesterol non HDL [Mass/volume] in Serum or Plasma	metabolic	421	0.031392	1.11985	0.113195	0.0524148	FALSE
BBTAb	Lung_HLADQA1	Borrelia burgdorferi Ab [Units/volume] in Serum by Immunoassay	toxicology/pharmacology	118	0.0316275	0.765295	-0.267494	0.122739	FALSE
UrobUr	AdrenalGland_TGFB1	Urobilinogen [Units/volume] in Urine by Test strip	urinary	970	0.0320142	1.10255	0.0976242	0.0454619	FALSE
sn	BrainSpinalCord_RSPO3	sn	other	646	0.0320187	1.09148	0.087533	0.0407328	FALSE
BUN	BrainSpinalCord_GREM1	Urea nitrogen serum/plasma	metabolic	13631	0.0320494	0.978835	-0.0213924	0.00997771	FALSE
LYMPM	Spleen_PLIN1	Lymphocytes/100 leukocytes in Blood by Manual count	immune	2371	0.032295	1.06014	0.0584031	0.0272656	FALSE
F8Act	Testis_IIL7R	Coagulation factor VIII activity actual/normal in Platelet poor plasma by Coagulation assay	blood	240	0.0323493	1.189	0.173115	0.0803862	FALSE
GTT2Hr	Liver_SOX6	Glucose [Mass/volume] in Serum or Plasma --2 hours post 100 g glucose PO	metabolic	268	0.0330915	0.863009	-0.14733	0.068756	FALSE
Blasts	BrainCerebellum_TLR9	Blasts/100 leukocytes in Blood by Manual count	blood	268	0.033102	0.924362	-0.0786515	0.0367073	FALSE
CPlaCl	Testis_APOC1	Plasma cells/100 leukocytes in Cerebral spinal fluid by Manual count	blood	169	0.0333044	1.17907	0.164726	0.0766907	FALSE
HrColl	Spleen_PLIN1	Collection duration of Unspecified specimen	urinary	223	0.0336081	1.07614	0.0733831	0.0343063	FALSE
HEMOGLOBIN	Lung_HLADQA1	HEMOGLOBIN	blood	134	0.0341005	1.17867	0.164387	0.0766721	FALSE
FT4	Spleen_PLIN1	Thyroxine (T4) free [Mass/volume] in Serum or Plasma	endocrine	5575	0.0345603	1.0365	0.0358511	0.0169589	FALSE
SU.K	WholeBlood_CST7	Potassium [Moles/volume] in Urine	urinary	143	0.0347692	1.11359	0.107588	0.0504131	FALSE
CBil	BrainCerebellum_TLR9	Bilirubin.conjugated [Mass/volume] in Serum or Plasma	liver	4848	0.03485	1.02474	0.0244389	0.0115786	FALSE
SedRat	BrainFrontalCortex_DENND1C	Erythrocyte sedimentation rate by Westergren method	blood	2258	0.0350623	0.958471	-0.0424155	0.0201124	FALSE
NRBCMA	Testis_APOC1	Nucleated erythrocytes [#/volume] in Blood by Automated count	blood	451	0.0351105	0.885441	-0.12167	0.0575623	FALSE
SU.Cre	BrainCaudateBasalGanglia_FLT4	Creatinine [Mass/volume] in 24 hour Urine	endocrine	177	0.0353009	0.802468	-0.220064	0.103662	FALSE
Fbrngn	BrainCaudateBasalGanglia_FLT4	Fibrinogen [Mass/volume] in Platelet poor plasma by Coagulation assay	blood	1140	0.0353518	1.08165	0.0784917	0.0372554	FALSE
T.HORIZONTAL.AXIS	Testis_IIL7R	T wave axis.horizontal plane Reference beat	cardiovascular	1571	0.0354203	0.926734	-0.0760884	0.0361404	FALSE
X56.16.	BrainSpinalCord_PYHIN1	56+16%	other	403	0.0355599	1.14287	0.133546	0.0633124	FALSE
BUN	Testis_IIL7R	Urea nitrogen serum/plasma	metabolic	13631	0.0357402	0.976163	-0.0241255	0.0114879	FALSE
DHEA.S	Lung_HLADQA1	Dehydroepiandrosterone sulfate (DHEA-S) [Mass/volume] in Serum or Plasma	endocrine	336	0.0359944	0.874457	-0.134152	0.063703	FALSE
AN.GAP	WholeBlood_CST7	Anion gap serum/plasma	metabolic	13601	0.0360162	1.00946	0.00941416	0.00448945	FALSE
UGluc	AdrenalGland_TGFB1	Glucose urine dipstick	urinary	1121	0.0360408	0.930817	-0.0716924	0.034155	FALSE
Mg	BrainSpinalCord_GREM1	Magnesium [Mass/volume] in Serum or Plasma	metabolic	3582	0.0363214	0.962538	-0.0381817	0.018233	FALSE
PTTCtr	Spleen_FABP4	aPTT in Platelet poor plasma by Coagulation assay	blood	3210	0.0369154	0.975272	-0.0250386	0.0119941	FALSE
VitaB6	BrainCaudateBasalGanglia_FLT4	Pyridoxine [Mass/volume] in Serum or Plasma	metabolic	381	0.0369572	0.880528	-0.127234	0.0607632	FALSE
CRP	BrainCaudateBasalGanglia_FLT4	C reactive protein [Mass/volume] in Serum or Plasma	immune	4025	0.0371102	1.03941	0.0386507	0.0185353	FALSE
IgM.Q	WholeBlood_MYO1G	IgM [Mass/volume] in Serum or Plasma	immune	323	0.0373167	0.913216	-0.0907831	0.0434078	FALSE
QRS.HORIZONTAL.AXIS	AdrenalGland_TGFB1	QRS axis.horizontal plane Reference beat	cardiovascular	1578	0.0378414	0.937688	-0.0643384	0.0309567	FALSE
AngioC	Testis_PKD1	Angiotensin converting enzyme [Enzymatic activity/volume] in Serum or Plasma	cardiovascular	227	0.0379601	1.16755	0.154905	0.0741715	FALSE
MPV	AdrenalGland_TGFB1	Platelet mean volume [Entitic volume] in Blood by Automated count Platelet mean volume [Entitic volume] in Blood by Automated count	blood	11701	0.0381426	1.0256	0.0252809	0.0121921	FALSE
GTT50g	BrainSpinalCord_RSPO3	GTT50g	metabolic	1413	0.0382396	0.929704	-0.0728888	0.03514	FALSE
EOSIAB	BrainSpinalCord_PYHIN1	Eosinophils [#/volume] in Blood by Automated count	immune	6776	0.03826	1.03692	0.0362564	0.0174943	FALSE
SedRat	Spleen_PLIN1	Erythrocyte sedimentation rate by Westergren method	blood	2258	0.0386845	0.947183	-0.0542629	0.0262299	FALSE
CPKTot	WholeBlood_MYO1G	Creatine kinase [Enzymatic activity/volume] in Serum or Plasma	cardiovascular	1719	0.0389062	0.959386	-0.0414618	0.0200611	FALSE
sn	AdrenalGland_TGFB1	sn	other	646	0.039633	1.08808	0.0844177	0.0409428	FALSE
MonAbs	Lung_HLADQA1	MonAbs	immune	4930	0.0402838	1.02757	0.0271991	0.013259	FALSE
IGRE	Spleen_PLIN1	Immature granulocytes/100 leukocytes in Blood	immune	11009	0.0405232	0.9766	-0.0236784	0.0115582	FALSE
Osmol	Testis_IIL7R	Osmolality of Serum or Plasma	blood	317	0.0411838	0.86291	-0.147445	0.0719067	FALSE
BAbs	Testis_APOC1	Basophils [#/volume] in Blood by Automated count	immune	4782	0.0411864	0.966478	-0.0340964	0.0166959	FALSE
ACAIgM	Liver_SOX6	Cardiolipin IgM Ab [Units/volume] in Serum by Immunoassay	immune	594	0.0413912	1.0888	0.0850778	0.04162	FALSE
EOSIAB	Spleen_FABP4	Eosinophils [#/volume] in Blood by Automated count	immune	6776	0.0417163	1.02077	0.0205618	0.0100955	FALSE
LYMPM	BrainCerebellum_TLR9	Lymphocytes/100 leukocytes in Blood by Manual count	immune	2371	0.0419794	0.965869	-0.0347272	0.0170663	FALSE
Gluc	Lung_HLADQA1	Glucose lab	metabolic	13661	0.0420074	0.982684	-0.0174673	0.0085892	FALSE
HDL.C	BrainCerebellum_TLR9	Cholesterol in HDL [Mass/volume] in Serum or Plasma	metabolic	6839	0.0422268	0.980741	-0.0194474	0.00957215	FALSE
O2SatV	Spleen_PLIN1	Oxygen saturation Calculated from oxygen partial pressure in Venous blood	blood	1711	0.0423661	1.07168	0.0692245	0.0340765	FALSE
RDW	BrainCerebellum_TLR9	Erythrocyte distribution width [Ratio] by Automated count Erythrocyte distribution width [Ratio] by Automated count	blood	14680	0.0425213	0.986559	-0.013532	0.00667075	FALSE
HIV.hi	Spleen_FABP4	HIV-hi	immune	133	0.0425307	0.859305	-0.151631	0.0739345	FALSE
Thyrgb	BrainCerebellum_TLR9	Thyroglobulin [Mass/volume] in Serum or Plasma	endocrine	166	0.0429415	1.15239	0.141837	0.0694687	FALSE
MPV	ArteryTibial_COTL1	Platelet mean volume [Entitic volume] in Blood by Automated count Platelet mean volume [Entitic volume] in Blood by Automated count	blood	11701	0.0429555	0.976077	-0.0242142	0.0119614	FALSE
IctIdx	WholeBlood_CST7	Icteric index of Serum or Plasma	metabolic	728	0.0436738	1.05367	0.0522774	0.0258696	FALSE
EOSIRE	BrainSpinalCord_PYHIN1	Eosinophils %	immune	6803	0.044014	1.03618	0.0355409	0.017644	FALSE
USpGr	AdrenalGland_TGFB1	Specific gravity of Urine by Test strip	urinary	9529	0.0440153	0.977227	-0.0230367	0.0114371	FALSE
T.WAVE.AXIS	BrainSpinalCord_RSPO3	T wave axis	cardiovascular	1588	0.044473	0.929404	-0.0732117	0.0364017	FALSE
ViARet	BrainSpinalCord_RSPO3	Retinol [Mass/volume] in Serum or Plasma	metabolic	367	0.0445358	1.12775	0.12022	0.0596253	FALSE
C3	Spleen_PLIN1	Complement C3 [Mass/volume] in Serum or Plasma	immune	946	0.0446043	1.09713	0.0927008	0.0460948	FALSE
LucAbs	BrainCaudateBasalGanglia_FLT4	Leukocytes [#/volume] in Blood by Automated count	blood	792	0.0450598	1.09115	0.0872339	0.0434574	FALSE
MonAbs	Testis_PKD1	MonAbs	immune	4930	0.0456217	0.973703	-0.0266492	0.0133287	FALSE
Schd	Spleen_PLIN1	Schd	toxicology/pharmacology	750	0.0459488	1.10156	0.0967262	0.048381	FALSE
SUCrea	Liver_SOX6	Creatinine [Mass/volume] in Urine	urinary	2522	0.0461087	0.959831	-0.0409985	0.0205466	FALSE
Schd	Liver_SOX6	Schd	toxicology/pharmacology	750	0.0463898	1.07661	0.0738198	0.0369985	FALSE
RDWSD	BrainCerebellum_TLR9	Erythrocyte distribution width [Entitic volume] by Automated count	blood	13592	0.0468717	0.985665	-0.0144388	0.00726431	FALSE
CBlsts	Testis_APOC1	Blasts/100 leukocytes in Cerebral spinal fluid by Manual count	blood	171	0.0475133	1.14086	0.131785	0.0659691	FALSE
P.HORIZONTAL.AXIS	BrainSpinalCord_GREM1	P wave axis horizontal plane Reference beat	cardiovascular	1532	0.0475444	1.05689	0.0553317	0.0279026	FALSE
CO2	Testis_PKD1	Carbon dioxide serum/plasma	blood	13629	0.0475756	0.984213	-0.0159131	0.00803159	FALSE
FRONTAL.AXIS.TERMINAL.40.MS	Spleen_PLIN1	FRONTAL AXIS TERMINAL 40 MS	cardiovascular	1585	0.0478537	1.06603	0.0639401	0.0322894	FALSE
FMonMc	ArteryTibial_COTL1	Mononuclear cells [#/volume] in Body fluid by Manual count	immune	268	0.0481848	0.850878	-0.161487	0.081336	FALSE
CLgOth	BrainCaudateBasalGanglia_FLT4	Unidentified cells/100 leukocytes in Body fluid	immune	191	0.0483522	1.17964	0.165206	0.0830913	FALSE
HCVQNT	Spleen_FABP4	HCVQNT	immune	188	0.0485325	0.878264	-0.129807	0.0653322	FALSE
Iron	BrainFrontalCortex_DENND1C	Iron [Mass/volume] in Serum or Plasma	blood	3500	0.0485439	1.03113	0.0306528	0.015534	FALSE
BAbs	BrainSpinalCord_PYHIN1	Basophils [#/volume] in Blood by Automated count	immune	4782	0.0488039	1.04026	0.039467	0.0200258	FALSE
HgbA1C	BrainSpinalCord_RSPO3	Hemoglobin A1c (Glycated) Hemoglobin A1c (Glycated)	metabolic	5900	0.0489474	0.967402	-0.0331415	0.0168277	FALSE
FRBC1	AdrenalGland_TGFB1	Erythrocytes [#/volume] in Blood by Automated count	blood	271	0.0491428	1.12096	0.114186	0.0577624	FALSE
BBTAb	BrainSpinalCord_GREM1	Borrelia burgdorferi Ab [Units/volume] in Serum by Immunoassay	toxicology/pharmacology	118	0.0492162	0.793856	-0.230854	0.115966	FALSE
VancTr	Spleen_PLIN1	Vancomycin [Mass/volume] in Serum or Plasma	toxicology/pharmacology	171	0.049273	0.798627	-0.224862	0.113459	FALSE
IRF	BrainSpinalCord_GREM1	Immature reticulocytes/Reticulocytes.total in Blood	blood	1612	0.0499094	1.05229	0.0509649	0.025973	FALSE
TProSe	WholeBlood_MYO1G	Protein serum/plasma	metabolic	7291	0.0502748	0.976626	-0.0236511	0.0120796	FALSE
ACTH	BrainSpinalCord_GREM1	Corticotropin [Mass/volume] in Plasma	endocrine	214	0.0504142	0.843071	-0.170704	0.0867181	FALSE
TProSe	BrainCerebellum_TLR9	Protein serum/plasma	metabolic	7291	0.051528	0.980817	-0.0193694	0.00994639	FALSE
FRONTAL.AXIS.ST	BrainCerebellum_TLR9	ST segment axis.horizontal plane	cardiovascular	1588	0.0519396	0.960801	-0.0399884	0.0205584	FALSE
P.S.Ac	BrainSpinalCord_PYHIN1	P-S-Ac	blood	276	0.0529209	0.81967	-0.198853	0.102266	FALSE
FT4	Testis_PKD1	Thyroxine (T4) free [Mass/volume] in Serum or Plasma	endocrine	5575	0.0529457	1.02639	0.0260457	0.0134549	FALSE
MONORE	BrainFrontalCortex_DENND1C	Monocytes/100 leukocytes in Blood by Automated count	immune	11371	0.0529563	0.982684	-0.0174681	0.00902518	FALSE
UUrob	Testis_IIL7R	Urobilinogen [Presence] in Urine by Test strip	urinary	3515	0.053306	0.956914	-0.0440414	0.0227829	FALSE
P.S.Ac	ArteryTibial_COTL1	P-S-Ac	blood	276	0.0535398	1.16123	0.149477	0.0770745	FALSE
C3	BrainFrontalCortex_DENND1C	Complement C3 [Mass/volume] in Serum or Plasma	immune	946	0.0536953	1.07083	0.0684315	0.0354248	FALSE
D25OHT	Testis_PKD1	Calcitriol [Mass/volume] in Serum or Plasma	metabolic	3832	0.0538139	1.03337	0.0328272	0.0170184	FALSE
T.HORIZONTAL.AXIS	Lung_HLADQA1	T wave axis.horizontal plane Reference beat	cardiovascular	1571	0.0543104	0.945514	-0.0560271	0.0290927	FALSE
UNBOUND_IRON_BINDING	Liver_SOX6	UNBOUND_IRON_BINDING	metabolic	122	0.054473	0.853092	-0.158888	0.0816984	FALSE
AN.GAP	Spleen_FABP4	Anion gap serum/plasma	metabolic	13601	0.0547305	0.987494	-0.0125847	0.00655052	FALSE
VancTr	Liver_SOX6	Vancomycin [Mass/volume] in Serum or Plasma	toxicology/pharmacology	171	0.0547735	1.18642	0.170944	0.088325	FALSE
CProt1	WholeBlood_MYO1G	Protein [Mass/volume] in Cerebral spinal fluid	metabolic	720	0.0550185	0.929884	-0.0726957	0.0378243	FALSE
BASORE	BrainSpinalCord_PYHIN1	Basophils/100 leukocytes in Blood by Automated count	immune	11361	0.055021	1.02541	0.025097	0.0130788	FALSE
ETOH	AdrenalGland_TGFB1	Ethanol [Mass/volume] in Serum or Plasma	toxicology/pharmacology	146	0.0551709	1.21601	0.195574	0.101068	FALSE
HORIZONTAL.AXIS..INITIAL.40.MS	BrainCerebellum_TLR9	QRS axis	cardiovascular	1572	0.0552861	0.961399	-0.0393656	0.0205236	FALSE
URBC	Testis_IIL7R	Erythrocytes [#/area] in Urine sediment by Microscopy high power field	urinary	6082	0.0555703	1.02929	0.0288686	0.0150769	FALSE
D25OHT	BrainCaudateBasalGanglia_FLT4	Calcitriol [Mass/volume] in Serum or Plasma	metabolic	3832	0.0557104	0.961753	-0.038998	0.0203764	FALSE
Vanco1	Spleen_PLIN1	Vancomycin [Mass/volume] in Serum or Plasma	toxicology/pharmacology	1370	0.0560044	0.933063	-0.0692823	0.0362233	FALSE
Q.ONSET	Spleen_PLIN1	Q ONSET	cardiovascular	1595	0.0562274	0.941562	-0.0602153	0.0315152	FALSE
AlbCnc	BrainSpinalCord_GREM1	Albumin [Presence] in Urine	urinary	1517	0.0562734	0.947931	-0.0534733	0.0279907	FALSE
CPKTot	BrainSpinalCord_GREM1	Creatine kinase [Enzymatic activity/volume] in Serum or Plasma	cardiovascular	1719	0.0563203	1.04202	0.0411623	0.0215526	FALSE
P.S.Ac	Lung_HLADQA1	P-S-Ac	blood	276	0.0564138	0.885079	-0.122078	0.0637016	FALSE
CPlaCl	Spleen_PLIN1	Plasma cells/100 leukocytes in Cerebral spinal fluid by Manual count	blood	169	0.0565068	0.844753	-0.168712	0.08779	FALSE
HCO3Ca	AdrenalGland_TGFB1	Bicarbonate [Moles/volume] in Unspecified specimen	metabolic	2978	0.0565642	0.955245	-0.0457876	0.0240051	FALSE
RDWSD	BrainFrontalCortex_DENND1C	Erythrocyte distribution width [Entitic volume] by Automated count	blood	13592	0.0568842	1.01663	0.0164934	0.00866083	FALSE
HPLCA2	Testis_IIL7R	Hemoglobin A2/Hemoglobin.total in Blood	blood	1420	0.0568979	0.932131	-0.0702818	0.0368805	FALSE
VancTr	Spleen_FABP4	Vancomycin [Mass/volume] in Serum or Plasma	toxicology/pharmacology	171	0.0569197	0.879183	-0.128763	0.0671223	FALSE
PTTCtr	WholeBlood_MYO1G	aPTT in Platelet poor plasma by Coagulation assay	blood	3210	0.0570107	0.972946	-0.0274267	0.0144054	FALSE
TCIcdt	Spleen_FABP4	TCIcdt	immune	336	0.0574754	0.912899	-0.0911302	0.0477982	FALSE
SedRat	WholeBlood_MYO1G	Erythrocyte sedimentation rate by Westergren method	blood	2258	0.0581015	1.03921	0.038463	0.0202875	FALSE
FEosin	Testis_PKD1	Eosinophils/100 leukocytes in Body fluid by Manual count	immune	253	0.058175	1.1051	0.0999388	0.0524991	FALSE
UpH	BrainSpinalCord_GREM1	pH of Urine by Test strip	urinary	9541	0.058351	0.981126	-0.019054	0.010064	FALSE
Prolac	BrainSpinalCord_RSPO3	Prolactin [Mass/volume] in Serum or Plasma	endocrine	775	0.0586899	1.09318	0.0890949	0.0470564	FALSE
Genta	WholeBlood_CST7	Gentamicin [Mass/volume] in Serum or Plasma	toxicology/pharmacology	200	0.0589061	1.11149	0.105703	0.0556113	FALSE
NEUTRE	BrainSpinalCord_PYHIN1	Neutrophils/100 leukocytes in Blood by Automated count	immune	11377	0.0590431	0.973583	-0.0267724	0.0141798	FALSE
Pralbu	Testis_APOC1	Prealbumin [Mass/volume] in Serum or Plasma	metabolic	1152	0.0594101	1.07604	0.0732912	0.0388393	FALSE
CBaso	Testis_PKD1	Basophils/100 leukocytes in Cerebral spinal fluid by Manual count	immune	207	0.0595153	1.11389	0.107862	0.0568978	FALSE
Trnsfr	BrainFrontalCortex_DENND1C	Transferrin [Mass/volume] in Serum or Plasma	metabolic	480	0.0601783	1.0862	0.082686	0.0438863	FALSE
VancTr	AdrenalGland_TGFB1	Vancomycin [Mass/volume] in Serum or Plasma	toxicology/pharmacology	171	0.0607888	1.20832	0.189233	0.100183	FALSE
I.WBC	Spleen_FABP4	Leukocytes [#/volume] in Blood by Automated count	immune	552	0.0611109	0.939985	-0.0618918	0.03298	FALSE
Cr24Hr	Spleen_PLIN1	Creatinine [Mass/time] in 24 hour Urine	kidney	278	0.0615367	1.17686	0.162851	0.0867288	FALSE
Fbrngn	Lung_HLADQA1	Fibrinogen [Mass/volume] in Platelet poor plasma by Coagulation assay	blood	1140	0.0616462	1.05701	0.0554395	0.0296357	FALSE
HCO3Ca	Spleen_PLIN1	Bicarbonate [Moles/volume] in Unspecified specimen	metabolic	2978	0.0619368	0.95386	-0.0472385	0.0252956	FALSE
CPKTot	BrainSpinalCord_RSPO3	Creatine kinase [Enzymatic activity/volume] in Serum or Plasma	cardiovascular	1719	0.062214	1.05014	0.048922	0.0262176	FALSE
ANGL	WholeBlood_CST7	Clot angle in Blood by Thromboelastography	blood	118	0.062421	0.899155	-0.106299	0.0564178	FALSE
SyMnCl	BrainCerebellum_TLR9	Mononuclear cells/100 leukocytes in Synovial fluid by Manual count	immune	263	0.0625815	0.925271	-0.0776686	0.0415197	FALSE
EOSIM	ArteryTibial_COTL1	Eosinophils/100 leukocytes in Blood by Automated count	immune	8514	0.0626356	0.975695	-0.0246048	0.0132141	FALSE
PTTCtr	BrainFrontalCortex_DENND1C	aPTT in Platelet poor plasma by Coagulation assay	blood	3210	0.0629169	1.0269	0.0265482	0.01427	FALSE
Ferrit	Spleen_FABP4	Ferritin [Mass/volume] in Serum or Plasma	blood	3772	0.0629724	0.97613	-0.0241599	0.0129896	FALSE
D25OHT	BrainSpinalCord_PYHIN1	Calcitriol [Mass/volume] in Serum or Plasma	metabolic	3832	0.0631137	0.955933	-0.0450673	0.0242437	FALSE
CO2	BrainSpinalCord_PYHIN1	Carbon dioxide serum/plasma	blood	13629	0.0632271	1.02153	0.0212987	0.0114648	FALSE
Aldo.P	Spleen_FABP4	Aldosterone [Mass/volume] in Serum or Plasma	endocrine	339	0.0635188	0.920795	-0.0825179	0.0443176	FALSE
FMonMc	BrainSpinalCord_GREM1	Mononuclear cells [#/volume] in Body fluid by Manual count	immune	268	0.0635907	1.14605	0.136324	0.0731637	FALSE
HEMATOCRIT	WholeBlood_CST7	HEMATOCRIT	blood	134	0.0636084	0.917149	-0.0864851	0.0461825	FALSE
Mg	Spleen_FABP4	Magnesium [Mass/volume] in Serum or Plasma	metabolic	3582	0.0636118	1.02627	0.0259285	0.0139741	FALSE
NEUTM	BrainCerebellum_TLR9	Polymorphonuclear cells/100 leukocytes in Body fluid by Manual count	immune	2339	0.0637324	1.03128	0.0308043	0.0166067	FALSE
GTT3Hr	BrainCaudateBasalGanglia_FLT4	Glucose [Mass/volume] in Serum or Plasma --3 hours post 100 g glucose PO	metabolic	228	0.0638552	1.19047	0.17435	0.0935867	FALSE
BASOM	Testis_PKD1	Basophils/100 leukocytes in Blood by Manual count	immune	1669	0.0641695	1.04593	0.0449086	0.0242456	FALSE
Aldo.P	Testis_APOC1	Aldosterone [Mass/volume] in Serum or Plasma	endocrine	339	0.0644561	1.13663	0.128068	0.0690251	FALSE
VitEGm	BrainCaudateBasalGanglia_FLT4	Beta+gamma tocopherol [Mass/volume] in Serum or Plasma	metabolic	108	0.0645508	0.840445	-0.173824	0.0929016	FALSE
Aldo.P	Testis_PKD1	Aldosterone [Mass/volume] in Serum or Plasma	endocrine	339	0.0647264	0.906042	-0.0986692	0.0532342	FALSE
AN.GAP	BrainCerebellum_TLR9	Anion gap serum/plasma	metabolic	13601	0.0648973	0.988168	-0.0119026	0.00644736	FALSE
CProt1	Liver_SOX6	Protein [Mass/volume] in Cerebral spinal fluid	metabolic	720	0.065043	1.07338	0.0708137	0.0383221	FALSE
sn	Spleen_FABP4	sn	other	646	0.0650973	1.05075	0.0495038	0.0267903	FALSE
PCAct	Lung_HLADQA1	Protein C [Units/volume] in Platelet poor plasma by Chromogenic method	blood	285	0.0652529	0.885723	-0.121351	0.0655554	FALSE
MCHC	WholeBlood_CST7	MCHC [Mass/volume] by Automated count	blood	11042	0.065352	1.0103	0.010247	0.00555987	FALSE
QRS.HORIZONTAL.AXIS	BrainFrontalCortex_DENND1C	QRS axis.horizontal plane Reference beat	cardiovascular	1578	0.0654293	1.04557	0.0445627	0.0241714	FALSE
LipIdx	Liver_SOX6	Lipemic index of Serum or Plasma	metabolic	733	0.0657225	0.923518	-0.0795645	0.043168	FALSE
BASOM	Spleen_FABP4	Basophils/100 leukocytes in Blood by Manual count	immune	1669	0.0660907	0.963746	-0.0369278	0.0200801	FALSE
CBlsts	BrainSpinalCord_RSPO3	Blasts/100 leukocytes in Cerebral spinal fluid by Manual count	blood	171	0.0665045	1.16113	0.149397	0.0808377	FALSE
Creat	Spleen_PLIN1	Creatinine [Mass/volume] in Blood Creatinine [Mass/volume] in Blood	kidney	13653	0.0670836	1.02045	0.0202442	0.0110548	FALSE
FK.506	Testis_PKD1	Tacrolimus [Mass/volume] in Blood	liver	452	0.0671785	1.08145	0.0783	0.0426687	FALSE
RETHE	ArteryTibial_COTL1	Hemoglobin [Entitic mass] in Reticulocytes	blood	1363	0.0671827	1.059	0.0573249	0.0312921	FALSE
FK.506	BrainCaudateBasalGanglia_FLT4	Tacrolimus [Mass/volume] in Blood	liver	452	0.0672372	0.902743	-0.102317	0.0557685	FALSE
Gluc	BrainSpinalCord_PYHIN1	Glucose lab	metabolic	13661	0.0677142	1.02275	0.0224962	0.0123129	FALSE
MPV	Lung_HLADQA1	Platelet mean volume [Entitic volume] in Blood by Automated count Platelet mean volume [Entitic volume] in Blood by Automated count	blood	11701	0.0677811	0.981812	-0.0183554	0.0100488	FALSE
Fructo	BrainSpinalCord_PYHIN1	Fructosamine [Moles/volume] in Serum or Plasma	metabolic	128	0.0679834	1.44773	0.369995	0.200747	FALSE
IgA	BrainSpinalCord_GREM1	IgA [Mass/volume] in Serum or Plasma	immune	1083	0.0681815	0.94228	-0.0594524	0.0325649	FALSE
FEosin	BrainSpinalCord_GREM1	Eosinophils/100 leukocytes in Body fluid by Manual count	immune	253	0.0682364	1.11543	0.109236	0.0596318	FALSE
Baso	BrainSpinalCord_PYHIN1	Basophils [#/volume] in Blood	immune	4864	0.068661	1.03602	0.0353818	0.0194294	FALSE
Vanco1	BrainCaudateBasalGanglia_FLT4	Vancomycin [Mass/volume] in Serum or Plasma	toxicology/pharmacology	1370	0.0688243	1.06362	0.0616778	0.0338699	FALSE
AlbCre	WholeBlood_MYO1G	Microalbumin/Creatinine [Mass Ratio] in 24 hour Urine	liver	1029	0.0691437	0.941245	-0.0605521	0.0332811	FALSE
ViARet	WholeBlood_CST7	Retinol [Mass/volume] in Serum or Plasma	metabolic	367	0.0693309	1.05086	0.0496124	0.0272319	FALSE
SU.Ure	Spleen_FABP4	Urea nitrogen [Mass/volume] in Urine	urinary	559	0.0693938	1.06692	0.0647797	0.0356039	FALSE
NonHDL	Testis_IIL7R	Cholesterol non HDL [Mass/volume] in Serum or Plasma	metabolic	421	0.0706725	1.11958	0.11295	0.0623221	FALSE
X125DHy	Spleen_FABP4	Calcitriol [Mass/volume] in Serum or Plasma	metabolic	455	0.0710989	1.079	0.0760331	0.0420249	FALSE
CO2	Testis_APOC1	Carbon dioxide serum/plasma	blood	13629	0.0717373	1.01764	0.0174856	0.00970923	FALSE
HrColl	WholeBlood_MYO1G	Collection duration of Unspecified specimen	urinary	223	0.0717687	0.949464	-0.0518573	0.028652	FALSE
Eos	BrainFrontalCortex_DENND1C	Eos	immune	4923	0.0718724	1.02524	0.0249264	0.0138456	FALSE
WBCrt	BrainSpinalCord_GREM1	Creatinine [Mass/volume] in Blood	blood	1321	0.0728788	1.05733	0.0557437	0.0310543	FALSE
TProt	Testis_APOC1	Tau protein [Presence] in Body fluid	blood	7911	0.0733306	1.02655	0.0262076	0.0146329	FALSE
X25DTot	BrainSpinalCord_RSPO3	25-Hydroxyvitamin D2+25-Hydroxyvitamin D3 [Mass/volume] in Serum or Plasma	metabolic	1297	0.0736062	1.07463	0.0719749	0.0401977	FALSE
Schd	AdrenalGland_TGFB1	Schd	toxicology/pharmacology	750	0.0746206	0.922571	-0.080591	0.0451406	FALSE
LucAbs	BrainSpinalCord_PYHIN1	Leukocytes [#/volume] in Blood by Automated count	blood	792	0.0747378	1.10056	0.0958198	0.0536964	FALSE
SU.Cre	WholeBlood_CST7	Creatinine [Mass/volume] in 24 hour Urine	endocrine	177	0.0747484	1.07956	0.0765551	0.0426798	FALSE
UGluc	BrainSpinalCord_RSPO3	Glucose urine dipstick	urinary	1121	0.0748127	0.938879	-0.0630686	0.0353663	FALSE
GluWB	Liver_SOX6	Glucose [Mass/volume] in Blood	blood	2380	0.0751263	0.959465	-0.0413797	0.0232408	FALSE
TProSe	Spleen_FABP4	Protein serum/plasma	metabolic	7291	0.0754246	0.982139	-0.0180227	0.0101357	FALSE
Hm	BrainSpinalCord_PYHIN1	Hm	other	643	0.0759302	0.890126	-0.116393	0.0654718	FALSE
DHUD	BrainSpinalCord_PYHIN1	DHUD	metabolic	111	0.0763432	0.778979	-0.249771	0.139377	FALSE
CaIo	BrainCaudateBasalGanglia_FLT4	Calcium.ionized [Mass/volume] in Blood	metabolic	2883	0.0770063	0.958899	-0.0419698	0.0237257	FALSE
LYMPRE	BrainCerebellum_TLR9	Lymphocytes/100 leukocytes in Blood by Automated count	immune	11365	0.0770519	0.985701	-0.0144027	0.00814534	FALSE
Cr24Hr	BrainCaudateBasalGanglia_FLT4	Creatinine [Mass/time] in 24 hour Urine	kidney	278	0.0772852	1.13699	0.128385	0.072384	FALSE
SMAb	Testis_IIL7R	Smith extractable nuclear Ab [Units/volume] in Serum by Immunoassay	immune	165	0.0776667	0.829073	-0.187447	0.105501	FALSE
Mg	BrainCerebellum_TLR9	Magnesium [Mass/volume] in Serum or Plasma	metabolic	3582	0.0777667	0.97543	-0.0248767	0.0141	FALSE
Creat1	AdrenalGland_TGFB1	Creatinine [Mass/volume] in Urine	kidney	115	0.0777708	1.29309	0.257032	0.144201	FALSE
CO2	WholeBlood_MYO1G	Carbon dioxide serum/plasma	blood	13629	0.077949	1.01396	0.0138636	0.00786433	FALSE
Cort.S	Spleen_PLIN1	Cortisol [Mass/volume] in Serum or Plasma	endocrine	888	0.0779779	1.0823	0.0790924	0.0448212	FALSE
ViARet	BrainFrontalCortex_DENND1C	Retinol [Mass/volume] in Serum or Plasma	metabolic	367	0.0781148	1.08447	0.0810953	0.0458967	FALSE
RBC	BrainSpinalCord_PYHIN1	Erythrocytes [#/volume] in Blood by Automated count	blood	229	0.0781426	1.2219	0.200405	0.113215	FALSE
CEosin	BrainSpinalCord_RSPO3	Eosinophils/100 leukocytes in Cerebral spinal fluid by Manual count	blood	245	0.0782938	0.87148	-0.137562	0.0777794	FALSE
FEosin	ArteryTibial_COTL1	Eosinophils/100 leukocytes in Body fluid by Manual count	immune	253	0.0783752	0.883178	-0.124229	0.0702703	FALSE
EOSIM	Spleen_FABP4	Eosinophils/100 leukocytes in Blood by Automated count	immune	8514	0.0783933	1.01607	0.0159397	0.00905515	FALSE
Ca	WholeBlood_CST7	Calcium serum/plasma serum/plasma	metabolic	13541	0.0784674	1.00786	0.00783217	0.00445065	FALSE
Osmol	BrainCaudateBasalGanglia_FLT4	Osmolality of Serum or Plasma	blood	317	0.0785626	0.894073	-0.111968	0.0634341	FALSE
AN.GAP	BrainSpinalCord_PYHIN1	Anion gap serum/plasma	metabolic	13601	0.0787882	0.980148	-0.0200522	0.0114069	FALSE
RETHE	Testis_IIL7R	Hemoglobin [Entitic mass] in Reticulocytes	blood	1363	0.0788297	0.943453	-0.0582092	0.033095	FALSE
GluBed	WholeBlood_CST7	Glucose [Mass/volume] in Blood by Automated test strip	metabolic	5300	0.0789692	1.01438	0.0142769	0.00812553	FALSE
IRF	BrainCaudateBasalGanglia_FLT4	Immature reticulocytes/Reticulocytes.total in Blood	blood	1612	0.0790254	1.05475	0.0533009	0.0303278	FALSE
CPmylo	BrainSpinalCord_RSPO3	Promyelocytes/100 leukocytes in Cerebral spinal fluid by Manual count	immune	170	0.0791089	0.855199	-0.156421	0.0884895	FALSE
HCVQNT	WholeBlood_CST7	HCVQNT	immune	188	0.0793523	0.918531	-0.0849793	0.0481475	FALSE
Q.ONSET	AdrenalGland_TGFB1	Q ONSET	cardiovascular	1595	0.0793625	0.94851	-0.0528625	0.030112	FALSE
ETOH	BrainSpinalCord_PYHIN1	Ethanol [Mass/volume] in Serum or Plasma	toxicology/pharmacology	146	0.079837	1.26059	0.23158	0.131166	FALSE
ATRIAL.RATE	BrainCaudateBasalGanglia_FLT4	P wave Atrium by EKG	cardiovascular	1596	0.0798371	0.951031	-0.0502084	0.0286453	FALSE
X125DHy	Lung_HLADQA1	Calcitriol [Mass/volume] in Serum or Plasma	metabolic	455	0.0799616	1.1001	0.095402	0.0543607	FALSE
SedRat	Testis_PKD1	Erythrocyte sedimentation rate by Westergren method	blood	2258	0.0803189	1.03743	0.0367496	0.0210042	FALSE
TstPBy	Testis_IIL7R	TstPBy	endocrine	3098	0.0804983	1.03784	0.0371371	0.0212409	FALSE
PSA	Lung_HLADQA1	PSA serum/plasma	cancer	1182	0.0808349	1.05073	0.049487	0.0283207	FALSE
LA	Spleen_PLIN1	Lactate [Moles/volume] in Serum or Plasma	metabolic	2187	0.0811036	0.955419	-0.0456048	0.0261326	FALSE
EstUn	Testis_APOC1	Estriol (E3).unconjugated [Mass/volume] in Serum or Plasma	endocrine	506	0.0815837	1.12242	0.115491	0.0661779	FALSE
HPylAE	BrainCerebellum_TLR9	Helicobacter pylori Ab [Units/volume] in Serum by Immunoassay	immune	158	0.0816768	0.858218	-0.152897	0.0871917	FALSE
G.Indx	BrainSpinalCord_PYHIN1	IgG clearance/Albumin clearance [Ratio] in Serum and CSF	immune	108	0.0818899	1.44931	0.371089	0.210931	FALSE
NEUTRE	BrainCerebellum_TLR9	Neutrophils/100 leukocytes in Blood by Automated count	immune	11377	0.0824232	1.01401	0.0139119	0.00800937	FALSE
GTT50g	Spleen_FABP4	GTT50g	metabolic	1413	0.0825037	0.961736	-0.0390154	0.0224538	FALSE
NEUTM	WholeBlood_CST7	Polymorphonuclear cells/100 leukocytes in Body fluid by Manual count	immune	2339	0.0827524	1.02032	0.0201183	0.011591	FALSE
LH1	AdrenalGland_TGFB1	Lutropin [Units/volume] in Serum or Plasma	endocrine	449	0.0830411	0.907414	-0.0971563	0.0559227	FALSE
Neut	BrainCerebellum_TLR9	Neutrophils [#/volume] in Blood	immune	5047	0.0831655	1.02035	0.0201414	0.0116226	FALSE
EOSIA	ArteryTibial_COTL1	Eosinophils [#/volume] in Blood by Automated count	immune	8052	0.0834062	0.977477	-0.0227807	0.0131569	FALSE
Eos	BrainSpinalCord_RSPO3	Eos	immune	4923	0.0846849	1.03296	0.0324303	0.0188059	FALSE
LDL.C	BrainCerebellum_TLR9	Cholesterol in LDL [Mass/volume] in Serum or Plasma by calculation	metabolic	6700	0.0846981	0.982171	-0.0179897	0.010433	FALSE
IgG.Q	BrainSpinalCord_RSPO3	IgG [Mass/volume] in Serum or Plasma	immune	587	0.0848111	1.08981	0.0860049	0.0498165	FALSE
BAbs	WholeBlood_MYO1G	Basophils [#/volume] in Blood by Automated count	immune	4782	0.084875	1.02344	0.0231649	0.0134411	FALSE
LH1	BrainFrontalCortex_DENND1C	Lutropin [Units/volume] in Serum or Plasma	endocrine	449	0.0849105	0.92648	-0.0763628	0.044221	FALSE
PTTCtr	Lung_HLADQA1	aPTT in Platelet poor plasma by Coagulation assay	blood	3210	0.0850023	0.974949	-0.0253698	0.014725	FALSE
CMonMc	BrainCaudateBasalGanglia_FLT4	Monocytes+Macrophages/100 leukocytes in Cerebral spinal fluid by Manual count	immune	518	0.0851172	0.917675	-0.0859123	0.0497999	FALSE
Thyrgb	Testis_APOC1	Thyroglobulin [Mass/volume] in Serum or Plasma	endocrine	166	0.0858112	0.83658	-0.178433	0.103177	FALSE
QRS.HORIZONTAL.AXIS	BrainSpinalCord_RSPO3	QRS axis.horizontal plane Reference beat	cardiovascular	1578	0.0866723	1.05723	0.0556514	0.032463	FALSE
FK.506	WholeBlood_MYO1G	Tacrolimus [Mass/volume] in Blood	liver	452	0.086915	1.07716	0.0743281	0.0433204	FALSE
HCO3Ca	BrainSpinalCord_GREM1	Bicarbonate [Moles/volume] in Unspecified specimen	metabolic	2978	0.0869247	0.964965	-0.0356639	0.0208267	FALSE
LymAbs	ArteryTibial_COTL1	Lymphocytes [#/volume] in Blood by Automated count	immune	4930	0.0871689	1.02815	0.0277624	0.0162271	FALSE
Vi.B12	WholeBlood_MYO1G	Cobalamin (Vitamin B12) [Mass/volume] in Serum or Plasma	metabolic	3489	0.0874599	1.03	0.0295609	0.0172928	FALSE
HBSA.	Spleen_PLIN1	Hepatitis B virus surface Ab [Presence] in Serum	liver	1362	0.0877458	1.06612	0.0640259	0.0374716	FALSE
Vi.B12	Testis_PKD1	Cobalamin (Vitamin B12) [Mass/volume] in Serum or Plasma	metabolic	3489	0.0882519	1.03031	0.0298569	0.0175096	FALSE
CLgOth	BrainFrontalCortex_DENND1C	Unidentified cells/100 leukocytes in Body fluid	immune	191	0.0882704	0.889198	-0.117435	0.0685066	FALSE
HDL.C	ArteryTibial_COTL1	Cholesterol in HDL [Mass/volume] in Serum or Plasma	metabolic	6839	0.0884732	1.02474	0.0244428	0.0143464	FALSE
IRF	Testis_IIL7R	Immature reticulocytes/Reticulocytes.total in Blood	blood	1612	0.0886621	0.948715	-0.0526465	0.0309042	FALSE
FRONTAL.AXIS.ST	Testis_IIL7R	ST segment axis.horizontal plane	cardiovascular	1588	0.0887397	0.946595	-0.0548836	0.032225	FALSE
SomatC	Liver_SOX6	SomatC	endocrine	127	0.0887889	1.21859	0.197698	0.11514	FALSE
CRP	Spleen_PLIN1	C reactive protein [Mass/volume] in Serum or Plasma	immune	4025	0.0891312	1.03413	0.0335651	0.0197394	FALSE
NEUTM	BrainFrontalCortex_DENND1C	Polymorphonuclear cells/100 leukocytes in Body fluid by Manual count	immune	2339	0.0893055	0.967002	-0.0335546	0.0197405	FALSE
LipIdx	Testis_APOC1	Lipemic index of Serum or Plasma	metabolic	733	0.0893807	0.915129	-0.0886905	0.0521408	FALSE
Haptgl	BrainSpinalCord_GREM1	Haptoglobin [Mass/volume] in Serum or Plasma	blood	603	0.0895147	0.931246	-0.0712321	0.041882	FALSE
HgbA1C	Spleen_PLIN1	Hemoglobin A1c (Glycated) Hemoglobin A1c (Glycated)	metabolic	5900	0.0895509	0.972583	-0.0277997	0.0163715	FALSE
RVVT	BrainCerebellum_TLR9	dRVVT actual/normal (normalized LA screen)	immune	526	0.0895565	0.945747	-0.05578	0.0327927	FALSE
PT.inr	BrainCerebellum_TLR9	INR	blood	6699	0.0897472	0.984721	-0.0153965	0.00907291	FALSE
Gest	WholeBlood_CST7	Gest	ob/gyn	434	0.0902086	1.04807	0.046951	0.027647	FALSE
FBlsts	BrainSpinalCord_RSPO3	Blasts/100 leukocytes in Body fluid by Manual count	immune	113	0.0902671	1.04497	0.0439845	0.0257034	FALSE
TProt	Lung_HLADQA1	Tau protein [Presence] in Body fluid	blood	7911	0.090319	1.02069	0.020475	0.0120873	FALSE
TProt	Liver_SOX6	Tau protein [Presence] in Body fluid	blood	7911	0.0903501	1.02145	0.0212202	0.0125284	FALSE
X25HyD3	BrainSpinalCord_RSPO3	Calcidiol [Mass/volume] in Serum or Plasma	metabolic	1310	0.0912484	1.06371	0.0617654	0.0365452	FALSE
LYMPRE	Testis_APOC1	Lymphocytes/100 leukocytes in Blood by Automated count	immune	11365	0.0913667	0.979681	-0.0205283	0.0121586	FALSE
SomatC	WholeBlood_CST7	SomatC	endocrine	127	0.0914838	1.09145	0.0875037	0.0513968	FALSE
UricA	Testis_APOC1	Urate [Mass/volume] in Serum or Plasma	urinary	2416	0.0915256	1.04413	0.0431846	0.0255821	FALSE
FRONTAL.AXIS.TERMINAL.40.MS	BrainCerebellum_TLR9	FRONTAL AXIS TERMINAL 40 MS	cardiovascular	1585	0.0916744	0.966739	-0.0338269	0.0200436	FALSE
BUN_CREATININE_RATIO	BrainSpinalCord_RSPO3	Creatinine [Mass/volume] in Urine	metabolic	123	0.092133	0.849604	-0.162985	0.0958942	FALSE
SerFol	AdrenalGland_TGFB1	Folate [Mass/volume] in Serum or Plasma	metabolic	1326	0.092714	0.944334	-0.0572754	0.0340422	FALSE
EOSIA	Spleen_PLIN1	Eosinophils [#/volume] in Blood by Automated count	immune	8052	0.092751	1.02321	0.0229456	0.0136478	FALSE
Fbrngn	BrainFrontalCortex_DENND1C	Fibrinogen [Mass/volume] in Platelet poor plasma by Coagulation assay	blood	1140	0.0930702	0.951657	-0.0495511	0.0294798	FALSE
UrPro	Liver_SOX6	Protein [Mass/volume] in Urine by Test strip	urinary	5234	0.0933436	0.976874	-0.0233978	0.0139411	FALSE
P.S.Ac	Liver_SOX6	P-S-Ac	blood	276	0.0933898	0.896718	-0.109014	0.0647358	FALSE
Leiden	Lung_HLADQA1	Protein C inhibitor [Mass/volume] in Platelet poor plasma by Immunoassay	blood	271	0.0935698	1.0937	0.0895692	0.0532144	FALSE
SerFol	BrainSpinalCord_PYHIN1	Folate [Mass/volume] in Serum or Plasma	metabolic	1326	0.093615	1.07039	0.0680195	0.0405397	FALSE
HORIZONTAL.AXIS..INITIAL.40.MS	ArteryTibial_COTL1	QRS axis	cardiovascular	1572	0.0938173	0.949356	-0.0519718	0.0309979	FALSE
NEUTM	BrainSpinalCord_PYHIN1	Polymorphonuclear cells/100 leukocytes in Body fluid by Manual count	immune	2339	0.093832	0.949898	-0.0514007	0.0306649	FALSE
Baso	BrainCerebellum_TLR9	Basophils [#/volume] in Blood	immune	4864	0.0948207	0.982207	-0.0179534	0.0107452	FALSE
Cl.WB	Testis_APOC1	Chloride [Moles/volume] in Blood	blood	1314	0.0948775	1.06416	0.06219	0.0372076	FALSE
X56.16_percent_	BrainSpinalCord_PYHIN1	56+16#	immune	417	0.0949032	1.11806	0.111596	0.0666627	FALSE
P.S.Ac	BrainSpinalCord_RSPO3	P-S-Ac	blood	276	0.0949267	0.866742	-0.143014	0.085326	FALSE
FBaso	BrainCaudateBasalGanglia_FLT4	Basophils/100 leukocytes in Body fluid by Manual count	immune	153	0.0949947	0.853587	-0.158307	0.0941562	FALSE
FTo.Cl	BrainSpinalCord_PYHIN1	Cells Counted Total [#] in Body fluid	blood	470	0.0950028	0.912021	-0.0920922	0.0550437	FALSE
Amm	WholeBlood_MYO1G	Ammonia [Moles/volume] in Plasma	metabolic	554	0.0954294	0.928826	-0.073834	0.0442022	FALSE
G.Indx	Lung_HLADQA1	IgG clearance/Albumin clearance [Ratio] in Serum and CSF	immune	108	0.0958071	1.24117	0.216051	0.128374	FALSE
TotVl	BrainSpinalCord_PYHIN1	Volume in Urine collected for unspecified duration	toxicology/pharmacology	1001	0.0958445	0.921722	-0.0815117	0.048899	FALSE
CPlaCl	Spleen_FABP4	Plasma cells/100 leukocytes in Cerebral spinal fluid by Manual count	blood	169	0.0962136	0.910608	-0.093643	0.0559441	FALSE
GTT2Hr	BrainSpinalCord_RSPO3	Glucose [Mass/volume] in Serum or Plasma --2 hours post 100 g glucose PO	metabolic	268	0.09636	0.853811	-0.158046	0.0946937	FALSE
CO2	Liver_SOX6	Carbon dioxide serum/plasma	blood	13629	0.0964476	1.01389	0.0137954	0.00829827	FALSE
TCIcdt	Spleen_PLIN1	TCIcdt	immune	336	0.0965351	0.88279	-0.124668	0.0747946	FALSE
QRS.HORIZONTAL.AXIS	WholeBlood_CST7	QRS axis.horizontal plane Reference beat	cardiovascular	1578	0.0967945	0.97686	-0.0234121	0.0140901	FALSE
CPmylo	BrainCerebellum_TLR9	Promyelocytes/100 leukocytes in Cerebral spinal fluid by Manual count	immune	170	0.0969071	0.915766	-0.0879943	0.0526821	FALSE
EstUn	Liver_SOX6	Estriol (E3).unconjugated [Mass/volume] in Serum or Plasma	endocrine	506	0.0974539	0.909687	-0.0946549	0.0570039	FALSE
WBC	WholeBlood_MYO1G	Leukocytes [#/volume] in Blood by Automated count	immune	14675	0.0974929	0.986547	-0.0135441	0.00817267	FALSE
Aldo.P	BrainSpinalCord_PYHIN1	Aldosterone [Mass/volume] in Serum or Plasma	endocrine	339	0.0975298	0.869733	-0.139569	0.0839874	FALSE
NEUTM	BrainSpinalCord_GREM1	Polymorphonuclear cells/100 leukocytes in Body fluid by Manual count	immune	2339	0.0976684	1.03695	0.0362878	0.0219006	FALSE
Schd	Spleen_FABP4	Schd	toxicology/pharmacology	750	0.0982435	0.949925	-0.051372	0.0310304	FALSE
BASOM	WholeBlood_MYO1G	Basophils/100 leukocytes in Blood by Manual count	immune	1669	0.098401	0.96124	-0.0395312	0.0239063	FALSE
IgG.Q	BrainFrontalCortex_DENND1C	IgG [Mass/volume] in Serum or Plasma	immune	587	0.098426	1.07045	0.0680825	0.0411315	FALSE
POCA1C	Testis_IIL7R	Hemoglobin A1c (Glycated)	blood	775	0.0985467	0.920282	-0.0830748	0.0502274	FALSE
ATRIAL.RATE	Testis_IIL7R	P wave Atrium by EKG	cardiovascular	1596	0.0987025	0.953534	-0.0475799	0.0287988	FALSE
RBC	BrainSpinalCord_RSPO3	Erythrocytes [#/volume] in Blood by Automated count	blood	229	0.0988842	0.842114	-0.17184	0.10367	FALSE
BBTAb	AdrenalGland_TGFB1	Borrelia burgdorferi Ab [Units/volume] in Serum by Immunoassay	toxicology/pharmacology	118	0.0999398	1.24724	0.220931	0.13306	FALSE
FRONTAL.AXIS.TERMINAL.40.MS	WholeBlood_MYO1G	FRONTAL AXIS TERMINAL 40 MS	cardiovascular	1585	0.0999897	0.960063	-0.0407568	0.024763	FALSE
MCHC	BrainFrontalCortex_DENND1C	MCHC [Mass/volume] by Automated count	blood	11042	0.100241	1.01575	0.01563	0.00950833	FALSE
URBC	BrainFrontalCortex_DENND1C	Erythrocytes [#/area] in Urine sediment by Microscopy high power field	urinary	6082	0.100302	1.01966	0.0194671	0.0118439	FALSE
Cort.S	Lung_HLADQA1	Cortisol [Mass/volume] in Serum or Plasma	endocrine	888	0.100496	0.944869	-0.0567086	0.0344901	FALSE
Trnsfr	Spleen_PLIN1	Transferrin [Mass/volume] in Serum or Plasma	metabolic	480	0.100879	1.11298	0.107039	0.0651138	FALSE
RetiCt	Testis_PKD1	Reticulocytes/100 erythrocytes in Blood by Automated count	blood	2004	0.100979	0.961304	-0.0394645	0.0240507	FALSE
HPylAE	Testis_IIL7R	Helicobacter pylori Ab [Units/volume] in Serum by Immunoassay	immune	158	0.10174	1.23192	0.208574	0.126622	FALSE
DHUD	BrainCerebellum_TLR9	DHUD	metabolic	111	0.10193	0.855906	-0.155594	0.0942019	FALSE
IRF	Spleen_FABP4	Immature reticulocytes/Reticulocytes.total in Blood	blood	1612	0.102007	1.035	0.0344045	0.0210278	FALSE
Creat	Testis_APOC1	Creatinine [Mass/volume] in Blood Creatinine [Mass/volume] in Blood	kidney	13653	0.102325	1.01779	0.0176308	0.0107913	FALSE
TProt	Spleen_PLIN1	Tau protein [Presence] in Body fluid	blood	7911	0.102741	1.0249	0.024598	0.0150733	FALSE
Gluc	BrainSpinalCord_GREM1	Glucose lab	metabolic	13661	0.103418	0.985144	-0.0149675	0.00919036	FALSE
C3	BrainSpinalCord_PYHIN1	Complement C3 [Mass/volume] in Serum or Plasma	immune	946	0.103634	1.09249	0.0884557	0.0542978	FALSE
Ptn	WholeBlood_MYO1G	Phenytoin serum/plasma	toxicology/pharmacology	181	0.103801	0.861675	-0.148878	0.0910126	FALSE
Creat1	WholeBlood_MYO1G	Creatinine [Mass/volume] in Urine	kidney	115	0.10396	0.837697	-0.177099	0.107907	FALSE
GTT2Hr	Testis_IIL7R	Glucose [Mass/volume] in Serum or Plasma --2 hours post 100 g glucose PO	metabolic	268	0.104045	0.878196	-0.129886	0.0796127	FALSE
I.WBC	Testis_PKD1	Leukocytes [#/volume] in Blood by Automated count	immune	552	0.104184	0.93535	-0.0668346	0.0410615	FALSE
Prolac	BrainSpinalCord_PYHIN1	Prolactin [Mass/volume] in Serum or Plasma	endocrine	775	0.104344	0.915559	-0.0882202	0.0542526	FALSE
CoHgb	WholeBlood_MYO1G	Carboxyhemoglobin % in blood	toxicology/pharmacology	1239	0.104728	1.05004	0.0488298	0.0300758	FALSE
FSH1	Testis_APOC1	Follitropin [Units/volume] in Serum or Plasma	endocrine	778	0.105335	1.07195	0.0694819	0.0428517	FALSE
TestFr	Liver_SOX6	Testosterone Free [Mass/volume] in Serum or Plasma	endocrine	281	0.105486	0.905871	-0.0988586	0.0608589	FALSE
I.WBC	BrainSpinalCord_GREM1	Leukocytes [#/volume] in Blood by Automated count	immune	552	0.106092	1.07027	0.0679069	0.0419503	FALSE
EoAbs	AdrenalGland_TGFB1	EoAbs	immune	4813	0.106116	0.972979	-0.027393	0.016949	FALSE
MXAMP	AdrenalGland_TGFB1	Maximum clot firmness [Length] in Blood by Thromboelastography	other	119	0.106225	0.792612	-0.232421	0.142606	FALSE
UGrCst	Spleen_FABP4	Granular casts [#/area] in Urine sediment by Microscopy high power field	urinary	212	0.106707	0.912781	-0.0912591	0.0563099	FALSE
Eos	Spleen_PLIN1	Eos	immune	4923	0.106879	1.02918	0.0287599	0.0178337	FALSE
SyMnCl	BrainSpinalCord_PYHIN1	Mononuclear cells/100 leukocytes in Synovial fluid by Manual count	immune	263	0.107364	0.876314	-0.132031	0.0816996	FALSE
C4Quan	BrainFrontalCortex_DENND1C	Complement C4 [Mass/volume] in Serum or Plasma	immune	953	0.107674	1.06296	0.0610578	0.0379175	FALSE
LA	Testis_IIL7R	Lactate [Moles/volume] in Serum or Plasma	metabolic	2187	0.1078	0.959907	-0.0409184	0.0254338	FALSE
CPlaCl	BrainFrontalCortex_DENND1C	Plasma cells/100 leukocytes in Cerebral spinal fluid by Manual count	blood	169	0.107922	1.11855	0.112032	0.069278	FALSE
TT4	BrainCaudateBasalGanglia_FLT4	Thyroxine (T4) [Mass/volume] in Serum or Plasma	endocrine	603	0.108077	0.915005	-0.0888262	0.0551937	FALSE
LYMPRE	BrainSpinalCord_PYHIN1	Lymphocytes/100 leukocytes in Blood by Automated count	immune	11365	0.108105	1.02343	0.0231557	0.0144102	FALSE
FSH1	BrainSpinalCord_RSPO3	Follitropin [Units/volume] in Serum or Plasma	endocrine	778	0.108378	0.933567	-0.0687425	0.0427658	FALSE
FRBC1	BrainSpinalCord_GREM1	Erythrocytes [#/volume] in Blood by Automated count	blood	271	0.109424	0.920169	-0.0831975	0.0517907	FALSE
Baso	WholeBlood_MYO1G	Basophils [#/volume] in Blood	immune	4864	0.109434	1.02102	0.0208023	0.012993	FALSE
Thyrgb	Liver_SOX6	Thyroglobulin [Mass/volume] in Serum or Plasma	endocrine	166	0.109578	1.1571	0.145913	0.0906456	FALSE
O2SatV	AdrenalGland_TGFB1	Oxygen saturation Calculated from oxygen partial pressure in Venous blood	blood	1711	0.109998	0.948451	-0.0529252	0.0330981	FALSE
Ferrit	BrainSpinalCord_PYHIN1	Ferritin [Mass/volume] in Serum or Plasma	blood	3772	0.110014	0.963125	-0.0375716	0.0235042	FALSE
Osmol	BrainCerebellum_TLR9	Osmolality of Serum or Plasma	blood	317	0.110114	1.07419	0.0715689	0.0446628	FALSE
FLgOth	Spleen_PLIN1	Unidentified cells/100 leukocytes in Body fluid	blood	125	0.110329	0.84638	-0.166786	0.103597	FALSE
Trnsfr	WholeBlood_CST7	Transferrin [Mass/volume] in Serum or Plasma	metabolic	480	0.110476	0.960018	-0.0408029	0.0255158	FALSE
Blasts	ArteryTibial_COTL1	Blasts/100 leukocytes in Blood by Manual count	blood	268	0.110871	0.919453	-0.0839768	0.0524876	FALSE
EstUn	BrainCaudateBasalGanglia_FLT4	Estriol (E3).unconjugated [Mass/volume] in Serum or Plasma	endocrine	506	0.111409	0.898276	-0.107278	0.067269	FALSE
FLgOth	BrainSpinalCord_RSPO3	Unidentified cells/100 leukocytes in Body fluid	blood	125	0.112004	0.854905	-0.156765	0.0978361	FALSE
C3	BrainSpinalCord_GREM1	Complement C3 [Mass/volume] in Serum or Plasma	immune	946	0.112131	0.940966	-0.0608485	0.0382648	FALSE
LYMPM	BrainSpinalCord_PYHIN1	Lymphocytes/100 leukocytes in Blood by Manual count	immune	2371	0.112481	1.05156	0.0502777	0.0316664	FALSE
HBSA.	WholeBlood_CST7	Hepatitis B virus surface Ab [Presence] in Serum	liver	1362	0.112846	1.02616	0.0258222	0.0162756	FALSE
Haptgl	BrainFrontalCortex_DENND1C	Haptoglobin [Mass/volume] in Serum or Plasma	blood	603	0.113495	0.938979	-0.0629627	0.0397229	FALSE
Quant_TB2...NIL	Liver_SOX6	Quant_TB2(-)NIL	immune	114	0.113657	1.16953	0.156601	0.0980975	FALSE
PT.inr	BrainSpinalCord_RSPO3	INR	blood	6699	0.113777	1.02349	0.0232196	0.0146806	FALSE
F8Act	Liver_SOX6	Coagulation factor VIII activity actual/normal in Platelet poor plasma by Coagulation assay	blood	240	0.114017	0.900872	-0.104392	0.0657957	FALSE
DHUD	BrainSpinalCord_RSPO3	DHUD	metabolic	111	0.114493	1.25852	0.229933	0.14433	FALSE
CKMBRe	BrainSpinalCord_RSPO3	Creatine kinase.MB [Mass/volume] in Serum or Plasma	cardiovascular	2471	0.114865	1.04068	0.0398727	0.0252798	FALSE
URBC	WholeBlood_MYO1G	Erythrocytes [#/area] in Urine sediment by Microscopy high power field	urinary	6082	0.115168	0.981298	-0.0188795	0.0119823	FALSE
Iron	BrainSpinalCord_GREM1	Iron [Mass/volume] in Serum or Plasma	blood	3500	0.115619	1.02688	0.0265259	0.0168544	FALSE
AN.GAP	Testis_IIL7R	Anion gap serum/plasma	metabolic	13601	0.115744	1.01554	0.0154245	0.00980586	FALSE
NEUTM	Spleen_PLIN1	Polymorphonuclear cells/100 leukocytes in Body fluid by Manual count	immune	2339	0.115755	0.959241	-0.0416134	0.0264475	FALSE
TBil	AdrenalGland_TGFB1	Total Bilirubin serum/plasma	metabolic	12078	0.115768	0.985137	-0.0149744	0.00952025	FALSE
NtAbs	Spleen_PLIN1	NtAbs	immune	4927	0.115838	1.02822	0.027834	0.0176975	FALSE
BNP	Testis_IIL7R	Natriuretic peptide B [Mass/volume] in Serum or Plasma	cardiovascular	2271	0.115924	0.958778	-0.0420953	0.0267659	FALSE
Pralbu	Liver_SOX6	Prealbumin [Mass/volume] in Serum or Plasma	metabolic	1152	0.115998	0.951228	-0.0500014	0.0317874	FALSE
P.HORIZONTAL.AXIS	Lung_HLADQA1	P wave axis horizontal plane Reference beat	cardiovascular	1532	0.116302	0.958465	-0.0424222	0.0269967	FALSE
TTAIgA	BrainSpinalCord_RSPO3	Tissue transglutaminase IgA Ab [Units/volume] in Serum by Immunoassay	immune	157	0.116492	1.20102	0.183173	0.115974	FALSE
EoAbs	BrainSpinalCord_RSPO3	EoAbs	immune	4813	0.116721	1.02921	0.0287899	0.0183496	FALSE
Vancomy	WholeBlood_MYO1G	Vancomycin [Susceptibility] by Minimum inhibitory concentration (MIC)	toxicology/pharmacology	435	0.11688	0.922833	-0.0803069	0.0511101	FALSE
Baso	ArteryTibial_COTL1	Basophils [#/volume] in Blood	immune	4864	0.117009	0.975498	-0.0248074	0.0158238	FALSE
SedRat	BrainCaudateBasalGanglia_FLT4	Erythrocyte sedimentation rate by Westergren method	blood	2258	0.117499	1.03916	0.038416	0.0245319	FALSE
HPLCA2	BrainCerebellum_TLR9	Hemoglobin A2/Hemoglobin.total in Blood	blood	1420	0.118462	1.03773	0.0370308	0.023704	FALSE
AlbCnc	BrainCerebellum_TLR9	Albumin [Presence] in Urine	urinary	1517	0.118743	1.03311	0.032575	0.0208685	FALSE
P.HORIZONTAL.AXIS	Liver_SOX6	P wave axis horizontal plane Reference beat	cardiovascular	1532	0.119015	1.0447	0.0437324	0.0280371	FALSE
Osmol	AdrenalGland_TGFB1	Osmolality of Serum or Plasma	blood	317	0.119274	0.902317	-0.102789	0.0657939	FALSE
SU.Na	Spleen_FABP4	Sodium [Moles/volume] in Urine	urinary	643	0.120727	0.948114	-0.0532801	0.0342893	FALSE
FTo.Cl	Spleen_FABP4	Cells Counted Total [#] in Body fluid	blood	470	0.120744	0.954955	-0.0460912	0.0296486	FALSE
BAbs	Liver_SOX6	Basophils [#/volume] in Blood by Automated count	immune	4782	0.120772	0.978017	-0.0222283	0.014324	FALSE
FSH1	BrainCaudateBasalGanglia_FLT4	Follitropin [Units/volume] in Serum or Plasma	endocrine	778	0.120817	1.06755	0.0653653	0.0420872	FALSE
UWBC	AdrenalGland_TGFB1	Leukocytes [#/area] in Urine sediment by Microscopy high power field	urinary	6518	0.121054	0.979188	-0.0210313	0.0135636	FALSE
MCV	Testis_APOC1	MCV [Entitic volume] by Automated count	blood	14663	0.121248	1.01812	0.0179576	0.0115882	FALSE
SU.Na	Liver_SOX6	Sodium [Moles/volume] in Urine	urinary	643	0.121271	1.06734	0.0651724	0.0420042	FALSE
Amyl	Testis_APOC1	Amylase [Enzymatic activity/volume] in Serum or Plasma	metabolic	1744	0.121571	1.05067	0.049426	0.0319088	FALSE
AlbCre	AdrenalGland_TGFB1	Microalbumin/Creatinine [Mass Ratio] in 24 hour Urine	liver	1029	0.121581	1.06466	0.0626588	0.0404388	FALSE
CBaso	Spleen_PLIN1	Basophils/100 leukocytes in Cerebral spinal fluid by Manual count	immune	207	0.121631	0.890084	-0.11644	0.0748852	FALSE
MPV	BrainFrontalCortex_DENND1C	Platelet mean volume [Entitic volume] in Blood by Automated count Platelet mean volume [Entitic volume] in Blood by Automated count	blood	11701	0.121744	1.01515	0.0150365	0.009716	FALSE
RetiCt	Testis_IIL7R	Reticulocytes/100 erythrocytes in Blood by Automated count	blood	2004	0.122014	0.954893	-0.0461556	0.0298348	FALSE
UKeto	AdrenalGland_TGFB1	Ketones [Mass/volume] in Urine by Test strip	urinary	1683	0.122409	1.04698	0.0459128	0.0297069	FALSE
Schd	BrainCaudateBasalGanglia_FLT4	Schd	toxicology/pharmacology	750	0.122422	0.934125	-0.0681448	0.0440646	FALSE
Quant_TB2...NIL	BrainCerebellum_TLR9	Quant_TB2(-)NIL	immune	114	0.123049	0.900248	-0.105085	0.0675505	FALSE
UricA	AdrenalGland_TGFB1	Urate [Mass/volume] in Serum or Plasma	urinary	2416	0.123121	1.03994	0.0391671	0.0253945	FALSE
SomatC	Testis_PKD1	SomatC	endocrine	127	0.123199	1.18012	0.16562	0.106617	FALSE
ATRIAL.RATE	Liver_SOX6	P wave Atrium by EKG	cardiovascular	1596	0.123208	1.03769	0.0369995	0.0239903	FALSE
X56.16.	BrainFrontalCortex_DENND1C	56+16%	other	403	0.123355	0.931376	-0.0710918	0.0460374	FALSE
DHEA.S	Testis_PKD1	Dehydroepiandrosterone sulfate (DHEA-S) [Mass/volume] in Serum or Plasma	endocrine	336	0.123356	0.908572	-0.0958809	0.0620619	FALSE
Amm	Liver_SOX6	Ammonia [Moles/volume] in Plasma	metabolic	554	0.12349	0.929461	-0.0731506	0.0474169	FALSE
LDL.C	BrainSpinalCord_GREM1	Cholesterol in LDL [Mass/volume] in Serum or Plasma by calculation	metabolic	6700	0.123768	0.978915	-0.02131	0.0138436	FALSE
P.HORIZONTAL.AXIS	BrainSpinalCord_PYHIN1	P wave axis horizontal plane Reference beat	cardiovascular	1532	0.124088	0.937971	-0.0640367	0.0416175	FALSE
TT4	BrainCerebellum_TLR9	Thyroxine (T4) [Mass/volume] in Serum or Plasma	endocrine	603	0.125075	1.05406	0.0526462	0.0342746	FALSE
NonHDL	Testis_PKD1	Cholesterol non HDL [Mass/volume] in Serum or Plasma	metabolic	421	0.125305	1.07915	0.0761708	0.0495883	FALSE
CD4_percent_	BrainCerebellum_TLR9	CD3+CD4+ (T4 helper) cells/100 cells in Blood	immune	916	0.125377	0.961937	-0.0388065	0.0252973	FALSE
F8Act	WholeBlood_CST7	Coagulation factor VIII activity actual/normal in Platelet poor plasma by Coagulation assay	blood	240	0.125377	1.05702	0.0554501	0.0360448	FALSE
MonAbs	BrainSpinalCord_GREM1	MonAbs	immune	4930	0.12544	0.978406	-0.0218303	0.014244	FALSE
SMAb	Liver_SOX6	Smith extractable nuclear Ab [Units/volume] in Serum by Immunoassay	immune	165	0.125461	0.855154	-0.156473	0.101542	FALSE
Baso	Testis_APOC1	Basophils [#/volume] in Blood	immune	4864	0.125786	0.97556	-0.0247436	0.0161596	FALSE
UrobUr	BrainSpinalCord_RSPO3	Urobilinogen [Units/volume] in Urine by Test strip	urinary	970	0.127415	1.07466	0.0720048	0.0471945	FALSE
CMonMc	WholeBlood_CST7	Monocytes+Macrophages/100 leukocytes in Cerebral spinal fluid by Manual count	immune	518	0.127587	0.964098	-0.0365628	0.0239565	FALSE
FATYP	Spleen_PLIN1	Variant lymphocytes/100 leukocytes in Body fluid by Manual count	blood	198	0.127606	1.1584	0.147041	0.0960652	FALSE
CPmylo	Spleen_FABP4	Promyelocytes/100 leukocytes in Cerebral spinal fluid by Manual count	immune	170	0.128133	1.08316	0.0798796	0.052216	FALSE
CaIo	ArteryTibial_COTL1	Calcium.ionized [Mass/volume] in Blood	metabolic	2883	0.12823	1.03566	0.0350398	0.0230289	FALSE
UNBOUND_IRON_BINDING	BrainFrontalCortex_DENND1C	UNBOUND_IRON_BINDING	metabolic	122	0.128267	1.14151	0.132349	0.0863296	FALSE
HCTWB	Lung_HLADQA1	Hematocrit	blood	2154	0.128592	0.96651	-0.0340637	0.0224065	FALSE
Cl.WB	AdrenalGland_TGFB1	Chloride [Moles/volume] in Blood	blood	1314	0.128851	1.05995	0.0582246	0.0383153	FALSE
EOSIA	BrainSpinalCord_RSPO3	Eosinophils [#/volume] in Blood by Automated count	immune	8052	0.128916	0.978662	-0.0215685	0.0142034	FALSE
CNeut	Testis_APOC1	Neutrophils/100 leukocytes in Cerebral spinal fluid by Manual count	immune	437	0.12899	1.09898	0.0943784	0.0620466	FALSE
FRONTAL.AXIS.TERMINAL.40.MS	WholeBlood_CST7	FRONTAL AXIS TERMINAL 40 MS	cardiovascular	1585	0.129355	1.02154	0.0213143	0.0140461	FALSE
GTT2Hr	BrainCerebellum_TLR9	Glucose [Mass/volume] in Serum or Plasma --2 hours post 100 g glucose PO	metabolic	268	0.129919	1.09536	0.0910809	0.0599451	FALSE
RDW	Lung_HLADQA1	Erythrocyte distribution width [Ratio] by Automated count Erythrocyte distribution width [Ratio] by Automated count	blood	14680	0.130111	1.01249	0.0124156	0.00820189	FALSE
P.S.Ac	Testis_PKD1	P-S-Ac	blood	276	0.130162	0.900583	-0.104713	0.0689679	FALSE
ANGL	BrainSpinalCord_PYHIN1	Clot angle in Blood by Thromboelastography	blood	118	0.130314	0.835347	-0.179908	0.11795	FALSE
ACAIgM	BrainSpinalCord_RSPO3	Cardiolipin IgM Ab [Units/volume] in Serum by Immunoassay	immune	594	0.130503	1.08128	0.0781451	0.0516056	FALSE
TTAIgA	Testis_IIL7R	Tissue transglutaminase IgA Ab [Units/volume] in Serum by Immunoassay	immune	157	0.130584	0.846105	-0.167111	0.109889	FALSE
AFPTum	AdrenalGland_TGFB1	Alpha-1-fetoprotein.tumor marker [Mass/volume] in Serum or Plasma	cancer	447	0.130739	0.914062	-0.0898573	0.0593476	FALSE
GTT3Hr	ArteryTibial_COTL1	Glucose [Mass/volume] in Serum or Plasma --3 hours post 100 g glucose PO	metabolic	228	0.130991	0.876293	-0.132055	0.0871017	FALSE
VancTr	BrainSpinalCord_PYHIN1	Vancomycin [Mass/volume] in Serum or Plasma	toxicology/pharmacology	171	0.131429	1.22696	0.204539	0.134871	FALSE
MCHC	Spleen_FABP4	MCHC [Mass/volume] by Automated count	blood	11042	0.131684	0.987837	-0.0122371	0.0081169	FALSE
ViARet	BrainCaudateBasalGanglia_FLT4	Retinol [Mass/volume] in Serum or Plasma	metabolic	367	0.131977	0.916527	-0.0871639	0.0577291	FALSE
NRBCMA	Spleen_PLIN1	Nucleated erythrocytes [#/volume] in Blood by Automated count	blood	451	0.1328	1.10175	0.0969042	0.0643464	FALSE
Trigs	Spleen_PLIN1	Triglyceride [Mass/volume] in Serum or Plasma	metabolic	6995	0.132954	0.977613	-0.0226419	0.0150671	FALSE
TestFr	Lung_HLADQA1	Testosterone Free [Mass/volume] in Serum or Plasma	endocrine	281	0.133201	1.09465	0.0904389	0.0600428	FALSE
Cr24Hr	Lung_HLADQA1	Creatinine [Mass/time] in 24 hour Urine	kidney	278	0.133344	0.90403	-0.100893	0.0670054	FALSE
FRONTAL.AXIS.TERMINAL.40.MS	AdrenalGland_TGFB1	FRONTAL AXIS TERMINAL 40 MS	cardiovascular	1585	0.133432	0.954747	-0.046309	0.0308422	FALSE
UKeto	BrainCaudateBasalGanglia_FLT4	Ketones [Mass/volume] in Urine by Test strip	urinary	1683	0.133574	0.956114	-0.0448782	0.0299011	FALSE
GluBed	BrainCerebellum_TLR9	Glucose [Mass/volume] in Blood by Automated test strip	metabolic	5300	0.133577	1.01789	0.0177285	0.011816	FALSE
EOSIM	BrainCerebellum_TLR9	Eosinophils/100 leukocytes in Blood by Automated count	immune	8514	0.134343	0.986769	-0.0133195	0.00889544	FALSE
CProt1	BrainSpinalCord_PYHIN1	Protein [Mass/volume] in Cerebral spinal fluid	metabolic	720	0.134428	0.920188	-0.0831771	0.0555034	FALSE
CPlaCl	AdrenalGland_TGFB1	Plasma cells/100 leukocytes in Cerebral spinal fluid by Manual count	blood	169	0.134438	0.884954	-0.12222	0.0812173	FALSE
BASORE	BrainSpinalCord_RSPO3	Basophils/100 leukocytes in Blood by Automated count	immune	11361	0.134445	0.982448	-0.0177074	0.0118293	FALSE
FLgOth	Lung_HLADQA1	Unidentified cells/100 leukocytes in Body fluid	blood	125	0.134478	0.894018	-0.112029	0.0742906	FALSE
SU.Na	BrainSpinalCord_GREM1	Sodium [Moles/volume] in Urine	urinary	643	0.134762	1.06955	0.0672386	0.0449	FALSE
DHUD	BrainCaudateBasalGanglia_FLT4	DHUD	metabolic	111	0.134853	0.799461	-0.223817	0.148399	FALSE
Prolac	ArteryTibial_COTL1	Prolactin [Mass/volume] in Serum or Plasma	endocrine	775	0.135191	0.931917	-0.070512	0.0471483	FALSE
T3FRE	Testis_APOC1	Triiodothyronine (T3) Free [Mass/volume] in Serum or Plasma	endocrine	193	0.135394	1.20054	0.182773	0.121845	FALSE
VancTr	Testis_IIL7R	Vancomycin [Mass/volume] in Serum or Plasma	toxicology/pharmacology	171	0.135414	0.852583	-0.159485	0.106255	FALSE
HEMOGLOBIN	BrainSpinalCord_GREM1	HEMOGLOBIN	blood	134	0.135669	0.885505	-0.121597	0.0809312	FALSE
MXAMP	ArteryTibial_COTL1	Maximum clot firmness [Length] in Blood by Thromboelastography	other	119	0.135689	1.25079	0.223774	0.148793	FALSE
NEUTM	WholeBlood_MYO1G	Polymorphonuclear cells/100 leukocytes in Body fluid by Manual count	immune	2339	0.135967	0.970176	-0.0302781	0.0203005	FALSE
URBC	Spleen_PLIN1	Erythrocytes [#/area] in Urine sediment by Microscopy high power field	urinary	6082	0.136268	1.02318	0.0229186	0.0153813	FALSE
CLgOth	Testis_IIL7R	Unidentified cells/100 leukocytes in Body fluid	immune	191	0.13649	1.14661	0.136807	0.0914547	FALSE
FPlaCl	Lung_HLADQA1	Plasma cells/100 leukocytes in Body fluid	blood	113	0.136917	0.960595	-0.0402028	0.0268033	FALSE
SomatC	BrainFrontalCortex_DENND1C	SomatC	endocrine	127	0.136989	0.856516	-0.154883	0.103391	FALSE
PR.INTERVAL	Testis_PKD1	PP interval mean	cardiovascular	1569	0.137132	1.0406	0.039802	0.0267607	FALSE
RETHE	BrainSpinalCord_GREM1	Hemoglobin [Entitic mass] in Reticulocytes	blood	1363	0.137259	0.959162	-0.0416953	0.0280406	FALSE
Nt.PTH	BrainFrontalCortex_DENND1C	Parathyrin.intact [Mass/volume] in Serum or Plasma	endocrine	1590	0.137275	0.962854	-0.0378537	0.0254603	FALSE
NEUTM	Lung_HLADQA1	Polymorphonuclear cells/100 leukocytes in Body fluid by Manual count	immune	2339	0.137864	0.969836	-0.0306278	0.0206344	FALSE
CPK	BrainSpinalCord_RSPO3	CPK	cardiovascular	2988	0.138222	1.03202	0.0315173	0.0212546	FALSE
sn	Spleen_PLIN1	sn	other	646	0.13858	0.940493	-0.0613506	0.0413698	FALSE
I.WBC	Testis_IIL7R	Leukocytes [#/volume] in Blood by Automated count	immune	552	0.139053	0.929169	-0.073465	0.0495872	FALSE
Blasts	Lung_HLADQA1	Blasts/100 leukocytes in Blood by Manual count	blood	268	0.139058	0.936709	-0.0653822	0.0440574	FALSE
Creat1	Liver_SOX6	Creatinine [Mass/volume] in Urine	kidney	115	0.139134	0.844637	-0.168848	0.113234	FALSE
TotVl	Spleen_FABP4	Volume in Urine collected for unspecified duration	toxicology/pharmacology	1001	0.139274	0.960739	-0.0400526	0.0270681	FALSE
Thyrgb	BrainSpinalCord_PYHIN1	Thyroglobulin [Mass/volume] in Serum or Plasma	endocrine	166	0.139307	1.20584	0.187177	0.125933	FALSE
CBaso	BrainSpinalCord_RSPO3	Basophils/100 leukocytes in Cerebral spinal fluid by Manual count	immune	207	0.139411	0.88698	-0.119933	0.0808062	FALSE
Prog.R	Liver_SOX6	Progesterone [Mass/volume] in Serum or Plasma	endocrine	172	0.139741	1.14639	0.13662	0.092039	FALSE
Lym	Lung_HLADQA1	Lymphocytes [#/volume] in Blood	immune	5035	0.139849	1.02151	0.0212851	0.0144151	FALSE
UGluc	BrainSpinalCord_PYHIN1	Glucose urine dipstick	urinary	1121	0.139858	0.940239	-0.0616211	0.0417096	FALSE
CoHgb	Spleen_FABP4	Carboxyhemoglobin % in blood	toxicology/pharmacology	1239	0.139956	0.963353	-0.0373359	0.0252797	FALSE
Osmol	BrainSpinalCord_PYHIN1	Osmolality of Serum or Plasma	blood	317	0.140218	0.888765	-0.117922	0.0797367	FALSE
CoHgb	WholeBlood_CST7	Carboxyhemoglobin % in blood	toxicology/pharmacology	1239	0.140458	1.02546	0.0251395	0.0170432	FALSE
AlbCnc	BrainCaudateBasalGanglia_FLT4	Albumin [Presence] in Urine	urinary	1517	0.140473	0.95388	-0.0472179	0.0320162	FALSE
LYMPRE	BrainFrontalCortex_DENND1C	Lymphocytes/100 leukocytes in Blood by Automated count	immune	11365	0.140599	1.01441	0.0143067	0.00970823	FALSE
HCO3Ca	BrainFrontalCortex_DENND1C	Bicarbonate [Moles/volume] in Unspecified specimen	metabolic	2978	0.141187	1.02801	0.027621	0.0187671	FALSE
Mg	ArteryTibial_COTL1	Magnesium [Mass/volume] in Serum or Plasma	metabolic	3582	0.141253	0.970305	-0.030145	0.0204864	FALSE
SerFol	Lung_HLADQA1	Folate [Mass/volume] in Serum or Plasma	metabolic	1326	0.141695	1.04267	0.0417828	0.028416	FALSE
AN.GAP	Spleen_PLIN1	Anion gap serum/plasma	metabolic	13601	0.141705	0.985539	-0.0145663	0.00991205	FALSE
pH.Ven	Liver_SOX6	pH of Venous blood	kidney	2087	0.142167	0.965609	-0.0349961	0.0238339	FALSE
CPKTot	Testis_APOC1	Creatine kinase [Enzymatic activity/volume] in Serum or Plasma	cardiovascular	1719	0.142556	1.03742	0.0367374	0.0250423	FALSE
NtAbs	WholeBlood_CST7	NtAbs	immune	4927	0.142558	1.01182	0.0117554	0.00801556	FALSE
X25HyD3	Spleen_FABP4	Calcidiol [Mass/volume] in Serum or Plasma	metabolic	1310	0.142796	1.03409	0.0335238	0.022862	FALSE
HEMOGLOBIN	WholeBlood_CST7	HEMOGLOBIN	blood	134	0.142998	0.937091	-0.0649749	0.0440618	FALSE
SU.K	Liver_SOX6	Potassium [Moles/volume] in Urine	urinary	143	0.14311	0.878786	-0.129214	0.0876914	FALSE
BNP	Liver_SOX6	Natriuretic peptide B [Mass/volume] in Serum or Plasma	cardiovascular	2271	0.143183	1.03331	0.032769	0.0223748	FALSE
TropnT	Spleen_PLIN1	Troponin T.cardiac [Mass/volume] in Serum or Plasma	cardiovascular	284	0.143197	0.891246	-0.115135	0.078413	FALSE
CBil	Spleen_PLIN1	Bilirubin.conjugated [Mass/volume] in Serum or Plasma	liver	4848	0.143368	1.02706	0.0267015	0.0182437	FALSE
SU.Cre	BrainCerebellum_TLR9	Creatinine [Mass/volume] in 24 hour Urine	endocrine	177	0.14352	0.906485	-0.0981807	0.0667887	FALSE
MCV	Spleen_FABP4	MCV [Entitic volume] by Automated count	blood	14663	0.143916	1.01154	0.0114708	0.00784897	FALSE
T3FRE	Testis_PKD1	Triiodothyronine (T3) Free [Mass/volume] in Serum or Plasma	endocrine	193	0.144044	0.872355	-0.136558	0.0930597	FALSE
SomatC	Testis_APOC1	SomatC	endocrine	127	0.144124	0.836508	-0.178519	0.121352	FALSE
Gluc	BrainCerebellum_TLR9	Glucose lab	metabolic	13661	0.144141	1.01021	0.0101617	0.00695707	FALSE
PT.inr	ArteryTibial_COTL1	INR	blood	6699	0.144378	0.98064	-0.0195501	0.0133918	FALSE
Vancomy	BrainSpinalCord_GREM1	Vancomycin [Susceptibility] by Minimum inhibitory concentration (MIC)	toxicology/pharmacology	435	0.144979	1.08813	0.0844579	0.0578389	FALSE
T.HORIZONTAL.AXIS	Liver_SOX6	T wave axis.horizontal plane Reference beat	cardiovascular	1571	0.145095	0.95726	-0.0436807	0.0299632	FALSE
UricA	WholeBlood_MYO1G	Urate [Mass/volume] in Serum or Plasma	urinary	2416	0.145138	0.971054	-0.0293732	0.0201546	FALSE
PSA	BrainSpinalCord_GREM1	PSA serum/plasma	cancer	1182	0.145141	1.04429	0.0433363	0.0297254	FALSE
Quant_TB2...NIL	BrainSpinalCord_PYHIN1	Quant_TB2(-)NIL	immune	114	0.145662	1.18612	0.170692	0.116369	FALSE
RETHE	BrainSpinalCord_PYHIN1	Hemoglobin [Entitic mass] in Reticulocytes	blood	1363	0.145683	1.06371	0.061761	0.0424243	FALSE
Cl.WB	Spleen_FABP4	Chloride [Moles/volume] in Blood	blood	1314	0.145685	0.963421	-0.0372643	0.0255968	FALSE
Eos	AdrenalGland_TGFB1	Eos	immune	4923	0.145685	0.975003	-0.0253149	0.0173965	FALSE
RETHE	Testis_APOC1	Hemoglobin [Entitic mass] in Reticulocytes	blood	1363	0.145794	1.04737	0.0462796	0.0317988	FALSE
Cort.S	BrainSpinalCord_RSPO3	Cortisol [Mass/volume] in Serum or Plasma	endocrine	888	0.145816	1.06685	0.0647066	0.0444484	FALSE
GTT3Hr	AdrenalGland_TGFB1	Glucose [Mass/volume] in Serum or Plasma --3 hours post 100 g glucose PO	metabolic	228	0.146078	1.12689	0.119459	0.0818824	FALSE
Monocy	BrainSpinalCord_GREM1	Monocytes [#/volume] in Blood by Manual count	immune	5033	0.146236	0.979252	-0.0209666	0.014428	FALSE
Fbrngn	BrainSpinalCord_GREM1	Fibrinogen [Mass/volume] in Platelet poor plasma by Coagulation assay	blood	1140	0.146756	1.04747	0.0463816	0.0319413	FALSE
Cl.WB	Lung_HLADQA1	Chloride [Moles/volume] in Blood	blood	1314	0.147355	1.04414	0.0431939	0.0297929	FALSE
UGrCst	WholeBlood_MYO1G	Granular casts [#/area] in Urine sediment by Microscopy high power field	urinary	212	0.148309	0.903227	-0.101782	0.0701323	FALSE
D25OHT	Spleen_FABP4	Calcitriol [Mass/volume] in Serum or Plasma	metabolic	3832	0.148434	0.980064	-0.0201379	0.0139326	FALSE
FT4	BrainSpinalCord_RSPO3	Thyroxine (T4) free [Mass/volume] in Serum or Plasma	endocrine	5575	0.149065	1.02514	0.0248284	0.0172056	FALSE
HEMATOCRIT	BrainSpinalCord_PYHIN1	HEMATOCRIT	blood	134	0.149074	1.22621	0.203932	0.140413	FALSE
POCA1C	Spleen_PLIN1	Hemoglobin A1c (Glycated)	blood	775	0.149419	0.927671	-0.0750786	0.0520277	FALSE
Cl.WB	BrainSpinalCord_RSPO3	Chloride [Moles/volume] in Blood	blood	1314	0.14945	1.05951	0.0578068	0.0400787	FALSE
Creat	Liver_SOX6	Creatinine [Mass/volume] in Blood Creatinine [Mass/volume] in Blood	kidney	13653	0.149726	0.986777	-0.0133115	0.0092404	FALSE
IGRE	ArteryTibial_COTL1	Immature granulocytes/100 leukocytes in Blood	immune	11009	0.149756	1.01603	0.0159044	0.0110409	FALSE
DHEA.S	ArteryTibial_COTL1	Dehydroepiandrosterone sulfate (DHEA-S) [Mass/volume] in Serum or Plasma	endocrine	336	0.149798	0.900071	-0.105282	0.0729235	FALSE
FLgOth	WholeBlood_CST7	Unidentified cells/100 leukocytes in Body fluid	blood	125	0.150049	0.940244	-0.0616154	0.0425032	FALSE
Phos	AdrenalGland_TGFB1	Phosphate	metabolic	3471	0.150823	0.970781	-0.0296543	0.020637	FALSE
RBCFol	WholeBlood_CST7	Folate [Mass/volume] in Red Blood Cells	metabolic	1064	0.151007	1.02628	0.0259386	0.01805	FALSE
P.S.Ac	Spleen_FABP4	P-S-Ac	blood	276	0.151671	0.92814	-0.0745728	0.0518625	FALSE
T3FRE	BrainSpinalCord_PYHIN1	Triiodothyronine (T3) Free [Mass/volume] in Serum or Plasma	endocrine	193	0.152195	0.821468	-0.196663	0.136756	FALSE
RVVT	BrainFrontalCortex_DENND1C	dRVVT actual/normal (normalized LA screen)	immune	526	0.152318	1.05871	0.0570503	0.0397968	FALSE
DHEA.S	AdrenalGland_TGFB1	Dehydroepiandrosterone sulfate (DHEA-S) [Mass/volume] in Serum or Plasma	endocrine	336	0.152382	0.890966	-0.115449	0.0804751	FALSE
FTo.Cl	BrainCerebellum_TLR9	Cells Counted Total [#] in Body fluid	blood	470	0.1524	1.04375	0.0428173	0.0298687	FALSE
Ca	BrainCerebellum_TLR9	Calcium serum/plasma serum/plasma	metabolic	13541	0.152769	0.990895	-0.00914669	0.00639673	FALSE
Trigs	BrainSpinalCord_RSPO3	Triglyceride [Mass/volume] in Serum or Plasma	metabolic	6995	0.152911	0.978105	-0.0221385	0.0154871	FALSE
CPlaCl	BrainCerebellum_TLR9	Plasma cells/100 leukocytes in Cerebral spinal fluid by Manual count	blood	169	0.152986	1.08455	0.0811649	0.0565117	FALSE
RDWSD	ArteryTibial_COTL1	Erythrocyte distribution width [Entitic volume] by Automated count	blood	13592	0.153005	1.01539	0.0152727	0.0106871	FALSE
NonHDL	Spleen_PLIN1	Cholesterol non HDL [Mass/volume] in Serum or Plasma	metabolic	421	0.153006	0.911266	-0.092921	0.0649031	FALSE
HIV.hi	BrainCerebellum_TLR9	HIV-hi	immune	133	0.153328	1.09866	0.094094	0.0654663	FALSE
TProSe	AdrenalGland_TGFB1	Protein serum/plasma	metabolic	7291	0.153623	1.02163	0.0214027	0.0149984	FALSE
Cort.S	ArteryTibial_COTL1	Cortisol [Mass/volume] in Serum or Plasma	endocrine	888	0.153948	1.064	0.0620348	0.0434732	FALSE
SU.Na	Testis_PKD1	Sodium [Moles/volume] in Urine	urinary	643	0.15397	0.942169	-0.0595702	0.0417341	FALSE
CPK	Liver_SOX6	CPK	cardiovascular	2988	0.153997	0.976006	-0.0242867	0.0170324	FALSE
QtfNIL	Testis_APOC1	Gamma interferon background [Units/volume] in Blood by Immunoassay	immune	744	0.154341	0.932758	-0.0696096	0.0488197	FALSE
Cort.S	BrainCaudateBasalGanglia_FLT4	Cortisol [Mass/volume] in Serum or Plasma	endocrine	888	0.154851	1.06329	0.0613702	0.0431019	FALSE
VD25	WholeBlood_MYO1G	Calcitriol [Mass/volume] in Serum or Plasma	metabolic	360	0.155648	1.09111	0.0871972	0.0612774	FALSE
ETOH	BrainCaudateBasalGanglia_FLT4	Ethanol [Mass/volume] in Serum or Plasma	toxicology/pharmacology	146	0.155728	0.853679	-0.158199	0.110789	FALSE
AngioC	BrainSpinalCord_PYHIN1	Angiotensin converting enzyme [Enzymatic activity/volume] in Serum or Plasma	cardiovascular	227	0.156812	1.18556	0.170219	0.119792	FALSE
X56.16_percent_	BrainSpinalCord_GREM1	56+16#	immune	417	0.157052	0.92716	-0.0756286	0.0533454	FALSE
F8Act	BrainCaudateBasalGanglia_FLT4	Coagulation factor VIII activity actual/normal in Platelet poor plasma by Coagulation assay	blood	240	0.157089	0.875295	-0.133194	0.0938179	FALSE
EOSIA	Testis_APOC1	Eosinophils [#/volume] in Blood by Automated count	immune	8052	0.15727	0.981318	-0.0188589	0.0133331	FALSE
Phos	BrainCaudateBasalGanglia_FLT4	Phosphate	metabolic	3471	0.158588	1.02962	0.0291859	0.0206971	FALSE
Thyrgb	Spleen_PLIN1	Thyroglobulin [Mass/volume] in Serum or Plasma	endocrine	166	0.158624	1.15738	0.146159	0.10316	FALSE
WBCrt	Spleen_FABP4	Creatinine [Mass/volume] in Blood	blood	1321	0.159203	0.967272	-0.0332759	0.023624	FALSE
EOSIA	BrainSpinalCord_PYHIN1	Eosinophils [#/volume] in Blood by Automated count	immune	8052	0.159391	1.02226	0.0220188	0.0156467	FALSE
Iron	BrainSpinalCord_RSPO3	Iron [Mass/volume] in Serum or Plasma	blood	3500	0.159463	0.97096	-0.0294704	0.0209428	FALSE
FSH1	AdrenalGland_TGFB1	Follitropin [Units/volume] in Serum or Plasma	endocrine	778	0.159557	0.943174	-0.0585043	0.0415531	FALSE
PTTCtr	Testis_IIL7R	aPTT in Platelet poor plasma by Coagulation assay	blood	3210	0.159683	1.02602	0.0256848	0.018262	FALSE
AngioC	Spleen_PLIN1	Angiotensin converting enzyme [Enzymatic activity/volume] in Serum or Plasma	cardiovascular	227	0.159735	0.871971	-0.136999	0.097096	FALSE
MBRat	BrainCerebellum_TLR9	Creatine kinase.MB/Creatine kinase.total in Serum or Plasma	cardiovascular	2432	0.160017	1.02076	0.0205477	0.01462	FALSE
ANGL	Testis_PKD1	Clot angle in Blood by Thromboelastography	blood	118	0.160289	1.14136	0.132218	0.0934726	FALSE
TT4	Testis_APOC1	Thyroxine (T4) [Mass/volume] in Serum or Plasma	endocrine	603	0.160828	1.08157	0.0784119	0.0558461	FALSE
X125DHy	AdrenalGland_TGFB1	Calcitriol [Mass/volume] in Serum or Plasma	metabolic	455	0.16098	0.915531	-0.0882507	0.0628494	FALSE
FRBC1	WholeBlood_CST7	Erythrocytes [#/volume] in Blood by Automated count	blood	271	0.161012	0.962643	-0.0380728	0.027083	FALSE
O2SatV	BrainSpinalCord_GREM1	Oxygen saturation Calculated from oxygen partial pressure in Venous blood	blood	1711	0.161432	0.961503	-0.0392572	0.0280232	FALSE
RBC	Testis_APOC1	Erythrocytes [#/volume] in Blood by Automated count	blood	229	0.161972	1.1391	0.130238	0.0928041	FALSE
CProt1	BrainCerebellum_TLR9	Protein [Mass/volume] in Cerebral spinal fluid	metabolic	720	0.162042	1.04347	0.0425487	0.0303983	FALSE
O2SatV	Spleen_FABP4	Oxygen saturation Calculated from oxygen partial pressure in Venous blood	blood	1711	0.162252	1.03154	0.0310482	0.0222067	FALSE
FPlaCl	WholeBlood_MYO1G	Plasma cells/100 leukocytes in Body fluid	blood	113	0.16235	1.03715	0.0364749	0.0259048	FALSE
Blasts	WholeBlood_MYO1G	Blasts/100 leukocytes in Blood by Manual count	blood	268	0.162496	1.06585	0.0637751	0.0455262	FALSE
CBlsts	BrainCerebellum_TLR9	Blasts/100 leukocytes in Cerebral spinal fluid by Manual count	blood	171	0.162644	1.07088	0.0684824	0.0488131	FALSE
X125DHy	WholeBlood_MYO1G	Calcitriol [Mass/volume] in Serum or Plasma	metabolic	455	0.16266	0.928571	-0.0741085	0.0529901	FALSE
HBSA.	BrainSpinalCord_PYHIN1	Hepatitis B virus surface Ab [Presence] in Serum	liver	1362	0.162854	0.944219	-0.0573967	0.0411062	FALSE
SomatC	Testis_IIL7R	SomatC	endocrine	127	0.163137	1.18291	0.167975	0.119641	FALSE
ACTH	Lung_HLADQA1	Corticotropin [Mass/volume] in Plasma	endocrine	214	0.163365	0.903217	-0.101793	0.0727576	FALSE
Baso	Spleen_FABP4	Basophils [#/volume] in Blood	immune	4864	0.163728	0.984949	-0.0151651	0.0108878	FALSE
FRONTAL.AXIS.TERMINAL.40.MS	Testis_PKD1	FRONTAL AXIS TERMINAL 40 MS	cardiovascular	1585	0.16393	0.963925	-0.0367414	0.0263828	FALSE
CBaso	WholeBlood_MYO1G	Basophils/100 leukocytes in Cerebral spinal fluid by Manual count	immune	207	0.164116	0.921811	-0.0814152	0.0582888	FALSE
VitaB6	BrainCerebellum_TLR9	Pyridoxine [Mass/volume] in Serum or Plasma	metabolic	381	0.164488	1.05573	0.0542351	0.0389357	FALSE
CLgOth	AdrenalGland_TGFB1	Unidentified cells/100 leukocytes in Body fluid	immune	191	0.164501	1.12364	0.116577	0.0835096	FALSE
IctIdx	Spleen_FABP4	Icteric index of Serum or Plasma	metabolic	728	0.165087	0.948105	-0.0532897	0.0383491	FALSE
WBCrt	BrainCerebellum_TLR9	Creatinine [Mass/volume] in Blood	blood	1321	0.165386	0.967743	-0.0327891	0.0236239	FALSE
Cl.WB	Spleen_PLIN1	Chloride [Moles/volume] in Blood	blood	1314	0.165613	1.05629	0.0547666	0.0394794	FALSE
CNeut	BrainSpinalCord_RSPO3	Neutrophils/100 leukocytes in Cerebral spinal fluid by Manual count	immune	437	0.165824	0.907812	-0.0967178	0.0696734	FALSE
UGluc	Testis_PKD1	Glucose urine dipstick	urinary	1121	0.165839	0.961361	-0.0394055	0.0284185	FALSE
Q.ONSET	Spleen_FABP4	Q ONSET	cardiovascular	1595	0.165918	0.972455	-0.0279315	0.0201515	FALSE
AngioC	ArteryTibial_COTL1	Angiotensin converting enzyme [Enzymatic activity/volume] in Serum or Plasma	cardiovascular	227	0.166052	0.871636	-0.137383	0.0988487	FALSE
Haptgl	AdrenalGland_TGFB1	Haptoglobin [Mass/volume] in Serum or Plasma	blood	603	0.166147	1.07098	0.0685745	0.0494617	FALSE
EstUn	BrainFrontalCortex_DENND1C	Estriol (E3).unconjugated [Mass/volume] in Serum or Plasma	endocrine	506	0.166239	0.93071	-0.0718075	0.0517922	FALSE
BUN	Lung_HLADQA1	Urea nitrogen serum/plasma	metabolic	13631	0.166358	0.987181	-0.0129019	0.00932163	FALSE
Vanco1	Spleen_FABP4	Vancomycin [Mass/volume] in Serum or Plasma	toxicology/pharmacology	1370	0.166375	0.968296	-0.0322174	0.0232669	FALSE
CRP	WholeBlood_MYO1G	C reactive protein [Mass/volume] in Serum or Plasma	immune	4025	0.166659	1.02165	0.0214143	0.0154809	FALSE
Amyl	BrainSpinalCord_GREM1	Amylase [Enzymatic activity/volume] in Serum or Plasma	metabolic	1744	0.167283	1.03751	0.0368262	0.0266553	FALSE
RETHE	BrainCerebellum_TLR9	Hemoglobin [Entitic mass] in Reticulocytes	blood	1363	0.167902	0.971209	-0.0292139	0.0211738	FALSE
X25HyD3	Lung_HLADQA1	Calcidiol [Mass/volume] in Serum or Plasma	metabolic	1310	0.167936	1.04011	0.0393245	0.0285035	FALSE
NRBCMA	Testis_PKD1	Nucleated erythrocytes [#/volume] in Blood by Automated count	blood	451	0.167984	0.93582	-0.0663324	0.0480315	FALSE
WBCrt	BrainFrontalCortex_DENND1C	Creatinine [Mass/volume] in Blood	blood	1321	0.168118	0.962371	-0.0383557	0.0278133	FALSE
PT.inr	Lung_HLADQA1	INR	blood	6699	0.168495	1.01558	0.0154584	0.0112245	FALSE
Creat1	BrainSpinalCord_PYHIN1	Creatinine [Mass/volume] in Urine	kidney	115	0.168537	1.32885	0.284316	0.204961	FALSE
MONOM	ArteryTibial_COTL1	Monocytes/100 leukocytes in Blood by Manual count	immune	2331	0.16857	1.03476	0.0341683	0.0248092	FALSE
Depaka	BrainSpinalCord_RSPO3	Valproate serum/plasma	toxicology/pharmacology	220	0.168886	0.885991	-0.121048	0.0876707	FALSE
C4Quan	Spleen_PLIN1	Complement C4 [Mass/volume] in Serum or Plasma	immune	953	0.169169	1.06877	0.0665082	0.0483365	FALSE
Baso	BrainCaudateBasalGanglia_FLT4	Basophils [#/volume] in Blood	immune	4864	0.169534	0.978228	-0.0220123	0.0160217	FALSE
HCTWB	BrainSpinalCord_GREM1	Hematocrit	blood	2154	0.169537	1.03336	0.0328199	0.0238837	FALSE
Haptgl	Testis_APOC1	Haptoglobin [Mass/volume] in Serum or Plasma	blood	603	0.169577	1.07183	0.0693666	0.0504389	FALSE
I.WBC	AdrenalGland_TGFB1	Leukocytes [#/volume] in Blood by Automated count	immune	552	0.170296	1.06806	0.0658451	0.0479535	FALSE
EOSIM	BrainSpinalCord_RSPO3	Eosinophils/100 leukocytes in Blood by Automated count	immune	8514	0.170326	0.980649	-0.0195407	0.0142501	FALSE
MCV	Testis_PKD1	MCV [Entitic volume] by Automated count	blood	14663	0.170486	1.01316	0.0130724	0.00953692	FALSE
CoHgb	BrainSpinalCord_RSPO3	Carboxyhemoglobin % in blood	toxicology/pharmacology	1239	0.170596	0.9476	-0.0538223	0.0392549	FALSE
Neut	Lung_HLADQA1	Neutrophils [#/volume] in Blood	immune	5047	0.171014	0.980579	-0.0196117	0.014324	FALSE
QRS.HORIZONTAL.AXIS	Testis_PKD1	QRS axis.horizontal plane Reference beat	cardiovascular	1578	0.171289	0.96441	-0.0362386	0.0264765	FALSE
LEUKOREDUCED_RANDOM_PLATELETS	BrainSpinalCord_PYHIN1	LEUKOREDUCED_RANDOM_PLATELETS	immune	178	0.17129	1.18703	0.171457	0.124769	FALSE
GTT2Hr	WholeBlood_CST7	Glucose [Mass/volume] in Serum or Plasma --2 hours post 100 g glucose PO	metabolic	268	0.171539	1.05635	0.0548224	0.0399815	FALSE
FATYP	Testis_PKD1	Variant lymphocytes/100 leukocytes in Body fluid by Manual count	blood	198	0.17162	1.10248	0.0975584	0.071083	FALSE
Cl.WB	WholeBlood_MYO1G	Chloride [Moles/volume] in Blood	blood	1314	0.171681	0.958969	-0.0418964	0.0306355	FALSE
MXAMP	WholeBlood_MYO1G	Maximum clot firmness [Length] in Blood by Thromboelastography	other	119	0.17179	0.846166	-0.167039	0.121382	FALSE
HORIZONTAL.AXIS..TERMINAL.40.MS	WholeBlood_MYO1G	QRS axis	cardiovascular	1557	0.172098	0.968167	-0.0323504	0.0236803	FALSE
T.WAVE.AXIS	Testis_IIL7R	T wave axis	cardiovascular	1588	0.172404	0.953012	-0.0481276	0.0352547	FALSE
MCHC	BrainCaudateBasalGanglia_FLT4	MCHC [Mass/volume] by Automated count	blood	11042	0.173029	0.983991	-0.0161385	0.0118437	FALSE
BASOM	Testis_APOC1	Basophils/100 leukocytes in Blood by Manual count	immune	1669	0.173217	0.960433	-0.0403706	0.0296292	FALSE
TotVl	WholeBlood_MYO1G	Volume in Urine collected for unspecified duration	toxicology/pharmacology	1001	0.173371	1.04637	0.0453297	0.033271	FALSE
BASOM	Lung_HLADQA1	Basophils/100 leukocytes in Blood by Manual count	immune	1669	0.173907	1.03313	0.0325889	0.0239564	FALSE
C4Quan	Spleen_FABP4	Complement C4 [Mass/volume] in Serum or Plasma	immune	953	0.173924	0.957914	-0.0429969	0.0315982	FALSE
Q.ONSET	WholeBlood_MYO1G	Q ONSET	cardiovascular	1595	0.174004	1.0334	0.0328548	0.0241568	FALSE
HEMOGLOBIN	AdrenalGland_TGFB1	HEMOGLOBIN	blood	134	0.17435	1.12657	0.11918	0.087205	FALSE
BAbs	Lung_HLADQA1	Basophils [#/volume] in Blood by Automated count	immune	4782	0.174379	1.01878	0.01861	0.0136992	FALSE
PSA	Spleen_PLIN1	PSA serum/plasma	cancer	1182	0.174387	0.953769	-0.0473335	0.0348278	FALSE
DHEA.S	Spleen_PLIN1	Dehydroepiandrosterone sulfate (DHEA-S) [Mass/volume] in Serum or Plasma	endocrine	336	0.174477	1.10411	0.0990438	0.0727733	FALSE
EoAbs	Lung_HLADQA1	EoAbs	immune	4813	0.17467	1.01901	0.0188351	0.0138744	FALSE
HDL.C	AdrenalGland_TGFB1	Cholesterol in HDL [Mass/volume] in Serum or Plasma	metabolic	6839	0.174673	0.980799	-0.019388	0.0142823	FALSE
IPF	Testis_IIL7R	Platelets reticulated/100 platelets in Blood by Automated count	blood	1382	0.175026	0.953948	-0.0471463	0.0347447	FALSE
D25OHT	Testis_APOC1	Calcitriol [Mass/volume] in Serum or Plasma	metabolic	3832	0.175211	0.972292	-0.0280993	0.0207237	FALSE
DirLDL	Lung_HLADQA1	Cholesterol in LDL [Mass/volume] in Serum or Plasma by Direct assay	metabolic	869	0.175693	0.952042	-0.0491458	0.036263	FALSE
BASORE	AdrenalGland_TGFB1	Basophils/100 leukocytes in Blood by Automated count	immune	11361	0.175761	0.9851	-0.0150118	0.0110869	FALSE
CEosin	WholeBlood_MYO1G	Eosinophils/100 leukocytes in Cerebral spinal fluid by Manual count	blood	245	0.175893	0.925441	-0.0774852	0.0570698	FALSE
PT.inr	BrainSpinalCord_PYHIN1	INR	blood	6699	0.176275	0.977956	-0.0222907	0.0164816	FALSE
Ferrit	Liver_SOX6	Ferritin [Mass/volume] in Serum or Plasma	blood	3772	0.176282	1.02228	0.022039	0.0162944	FALSE
UKeto	BrainSpinalCord_RSPO3	Ketones [Mass/volume] in Urine by Test strip	urinary	1683	0.176568	0.956267	-0.0447176	0.0330758	FALSE
FT4	Lung_HLADQA1	Thyroxine (T4) free [Mass/volume] in Serum or Plasma	endocrine	5575	0.1768	1.01814	0.0179781	0.0133088	FALSE
RDW	Testis_APOC1	Erythrocyte distribution width [Ratio] by Automated count Erythrocyte distribution width [Ratio] by Automated count	blood	14680	0.177441	0.986597	-0.0134931	0.0100042	FALSE
BNP	BrainCerebellum_TLR9	Natriuretic peptide B [Mass/volume] in Serum or Plasma	cardiovascular	2271	0.177746	0.976791	-0.0234824	0.0174182	FALSE
UUrob	BrainSpinalCord_GREM1	Urobilinogen [Presence] in Urine by Test strip	urinary	3515	0.178063	0.97366	-0.0266929	0.0198164	FALSE
FPlaCl	BrainCerebellum_TLR9	Plasma cells/100 leukocytes in Body fluid	blood	113	0.178115	1.03401	0.0334486	0.0246577	FALSE
Creat1	WholeBlood_CST7	Creatinine [Mass/volume] in Urine	kidney	115	0.178243	1.09293	0.0888641	0.0655382	FALSE
NtAbs	Testis_APOC1	NtAbs	immune	4927	0.178453	0.977167	-0.0230975	0.0171636	FALSE
QRS.HORIZONTAL.AXIS	BrainSpinalCord_PYHIN1	QRS axis.horizontal plane Reference beat	cardiovascular	1578	0.178576	0.948691	-0.0526724	0.0391396	FALSE
Creat1	Testis_APOC1	Creatinine [Mass/volume] in Urine	kidney	115	0.178603	0.820917	-0.197334	0.145658	FALSE
RBCFol	BrainSpinalCord_RSPO3	Folate [Mass/volume] in Red Blood Cells	metabolic	1064	0.17865	0.944385	-0.0572212	0.0425175	FALSE
Schd	BrainSpinalCord_PYHIN1	Schd	toxicology/pharmacology	750	0.179043	1.07998	0.0769412	0.0572056	FALSE
UrPro	WholeBlood_MYO1G	Protein [Mass/volume] in Urine by Test strip	urinary	5234	0.17918	0.982323	-0.0178351	0.0132755	FALSE
HORIZONTAL.AXIS..TERMINAL.40.MS	Liver_SOX6	QRS axis	cardiovascular	1557	0.179344	1.03384	0.0332773	0.0247711	FALSE
TProSe	Testis_APOC1	Protein serum/plasma	metabolic	7291	0.179627	1.02047	0.0202638	0.0150993	FALSE
UNBOUND_IRON_BINDING	BrainSpinalCord_RSPO3	UNBOUND_IRON_BINDING	metabolic	122	0.180047	0.867519	-0.142118	0.105304	FALSE
GTT2Hr	BrainCaudateBasalGanglia_FLT4	Glucose [Mass/volume] in Serum or Plasma --2 hours post 100 g glucose PO	metabolic	268	0.180501	1.11946	0.112848	0.0840302	FALSE
Monocy	Spleen_PLIN1	Monocytes [#/volume] in Blood by Manual count	immune	5033	0.18074	0.977648	-0.022606	0.016887	FALSE
Lym	BrainCerebellum_TLR9	Lymphocytes [#/volume] in Blood	immune	5035	0.180891	0.984463	-0.0156593	0.0117018	FALSE
FLgOth	Testis_APOC1	Unidentified cells/100 leukocytes in Body fluid	blood	125	0.181569	1.1272	0.119737	0.08905	FALSE
MONOM	BrainSpinalCord_RSPO3	Monocytes/100 leukocytes in Blood by Manual count	immune	2331	0.182039	1.03518	0.0345786	0.0259035	FALSE
SU.Ure	Testis_APOC1	Urea nitrogen [Mass/volume] in Urine	urinary	559	0.182619	0.929435	-0.0731786	0.0548384	FALSE
FATYP	Spleen_FABP4	Variant lymphocytes/100 leukocytes in Body fluid by Manual count	blood	198	0.182922	1.08537	0.0819246	0.0612779	FALSE
Chol	BrainSpinalCord_GREM1	Cholesterol [Mass/volume] in Serum or Plasma	metabolic	7013	0.183847	0.982731	-0.0174198	0.0131061	FALSE
FRBC1	BrainCaudateBasalGanglia_FLT4	Erythrocytes [#/volume] in Blood by Automated count	blood	271	0.183906	1.08639	0.0828617	0.0621873	FALSE
FK.506	Testis_IIL7R	Tacrolimus [Mass/volume] in Blood	liver	452	0.184005	0.931725	-0.070718	0.0531459	FALSE
QtfNIL	WholeBlood_CST7	Gamma interferon background [Units/volume] in Blood by Immunoassay	immune	744	0.184107	0.971664	-0.0287454	0.0216216	FALSE
Hm	Testis_APOC1	Hm	other	643	0.18433	0.932075	-0.0703423	0.0529285	FALSE
TT4	ArteryTibial_COTL1	Thyroxine (T4) [Mass/volume] in Serum or Plasma	endocrine	603	0.185051	0.934829	-0.0673919	0.0507881	FALSE
Thyrgb	BrainSpinalCord_RSPO3	Thyroglobulin [Mass/volume] in Serum or Plasma	endocrine	166	0.185313	1.14993	0.139705	0.104984	FALSE
CaIo	BrainSpinalCord_GREM1	Calcium.ionized [Mass/volume] in Blood	metabolic	2883	0.18549	1.02756	0.0271883	0.0205294	FALSE
RETHE	BrainFrontalCortex_DENND1C	Hemoglobin [Entitic mass] in Reticulocytes	blood	1363	0.185619	1.03395	0.0333868	0.0252104	FALSE
P.HORIZONTAL.AXIS	WholeBlood_MYO1G	P wave axis horizontal plane Reference beat	cardiovascular	1532	0.186028	1.03557	0.0349567	0.0264219	FALSE
Osmol	Liver_SOX6	Osmolality of Serum or Plasma	blood	317	0.18657	1.07787	0.0749913	0.0566476	FALSE
MCH	ArteryTibial_COTL1	MCH [Entitic mass] by Automated count	blood	14671	0.186682	1.0142	0.014104	0.0106806	FALSE
DHEA.S	BrainFrontalCortex_DENND1C	Dehydroepiandrosterone sulfate (DHEA-S) [Mass/volume] in Serum or Plasma	endocrine	336	0.18688	0.921017	-0.0822773	0.0622037	FALSE
CaIo	BrainFrontalCortex_DENND1C	Calcium.ionized [Mass/volume] in Blood	metabolic	2883	0.186888	1.02473	0.0244313	0.0185063	FALSE
CBil	BrainFrontalCortex_DENND1C	Bilirubin.conjugated [Mass/volume] in Serum or Plasma	liver	4848	0.186912	1.01858	0.0184135	0.0139501	FALSE
P.S.Ac	WholeBlood_MYO1G	P-S-Ac	blood	276	0.187158	0.919202	-0.0842498	0.0637034	FALSE
HCVQNT	BrainSpinalCord_PYHIN1	HCVQNT	immune	188	0.187369	0.845983	-0.167255	0.126354	FALSE
FSH1	BrainSpinalCord_PYHIN1	Follitropin [Units/volume] in Serum or Plasma	endocrine	778	0.18744	1.06529	0.0632461	0.0479363	FALSE
HgbA1C	BrainCaudateBasalGanglia_FLT4	Hemoglobin A1c (Glycated) Hemoglobin A1c (Glycated)	metabolic	5900	0.187526	0.979158	-0.021062	0.0159792	FALSE
Trnsfr	ArteryTibial_COTL1	Transferrin [Mass/volume] in Serum or Plasma	metabolic	480	0.187613	0.924982	-0.0779813	0.0590937	FALSE
GTT3Hr	BrainSpinalCord_RSPO3	Glucose [Mass/volume] in Serum or Plasma --3 hours post 100 g glucose PO	metabolic	228	0.187886	0.871061	-0.138044	0.104488	FALSE
IgG.Q	ArteryTibial_COTL1	IgG [Mass/volume] in Serum or Plasma	immune	587	0.18851	0.939104	-0.0628285	0.0477212	FALSE
ACAIgM	Testis_APOC1	Cardiolipin IgM Ab [Units/volume] in Serum by Immunoassay	immune	594	0.188662	0.936607	-0.0654914	0.0497616	FALSE
T.HORIZONTAL.AXIS	AdrenalGland_TGFB1	T wave axis.horizontal plane Reference beat	cardiovascular	1571	0.188706	0.954204	-0.0468783	0.0356491	FALSE
FRBC1	Spleen_PLIN1	Erythrocytes [#/volume] in Blood by Automated count	blood	271	0.189023	0.918319	-0.085211	0.0647004	FALSE
RetiCt	BrainCerebellum_TLR9	Reticulocytes/100 erythrocytes in Blood by Automated count	blood	2004	0.189045	0.975183	-0.0251304	0.0191272	FALSE
CPK	BrainCaudateBasalGanglia_FLT4	CPK	cardiovascular	2988	0.189196	1.02647	0.0261234	0.019892	FALSE
LA	Lung_HLADQA1	Lactate [Moles/volume] in Serum or Plasma	metabolic	2187	0.189249	0.973105	-0.0272634	0.0207608	FALSE
USpGr	Testis_IIL7R	Specific gravity of Urine by Test strip	urinary	9529	0.189257	0.984821	-0.0152956	0.0116505	FALSE
NtAbs	BrainCerebellum_TLR9	NtAbs	immune	4927	0.18932	1.01514	0.0150264	0.0114463	FALSE
LucAbs	BrainSpinalCord_GREM1	Leukocytes [#/volume] in Blood by Automated count	blood	792	0.189414	0.951497	-0.0497188	0.0378531	FALSE
Genta	Lung_HLADQA1	Gentamicin [Mass/volume] in Serum or Plasma	toxicology/pharmacology	200	0.189761	0.893148	-0.113002	0.0858565	FALSE
Blasts	BrainSpinalCord_GREM1	Blasts/100 leukocytes in Blood by Manual count	blood	268	0.189763	0.942316	-0.059415	0.0451879	FALSE
AlbCre	ArteryTibial_COTL1	Microalbumin/Creatinine [Mass Ratio] in 24 hour Urine	liver	1029	0.190046	0.947074	-0.0543777	0.0414678	FALSE
Leiden	AdrenalGland_TGFB1	Protein C inhibitor [Mass/volume] in Platelet poor plasma by Immunoassay	blood	271	0.190517	0.921112	-0.0821734	0.0626056	FALSE
FMonMc	BrainSpinalCord_PYHIN1	Mononuclear cells [#/volume] in Body fluid by Manual count	immune	268	0.191219	0.87831	-0.129756	0.0990116	FALSE
HDL.C	Testis_PKD1	Cholesterol in HDL [Mass/volume] in Serum or Plasma	metabolic	6839	0.191307	1.01562	0.0154991	0.0118599	FALSE
ACAIgM	Lung_HLADQA1	Cardiolipin IgM Ab [Units/volume] in Serum by Immunoassay	immune	594	0.19191	0.94786	-0.0535482	0.0409867	FALSE
LipIdx	BrainFrontalCortex_DENND1C	Lipemic index of Serum or Plasma	metabolic	733	0.191964	1.0548	0.0533525	0.0408511	FALSE
Ferrit	Testis_APOC1	Ferritin [Mass/volume] in Serum or Plasma	blood	3772	0.192047	1.02564	0.0253153	0.0194019	FALSE
Pralbu	BrainSpinalCord_GREM1	Prealbumin [Mass/volume] in Serum or Plasma	metabolic	1152	0.19221	1.04524	0.0442462	0.0339091	FALSE
HgbA1C	BrainSpinalCord_PYHIN1	Hemoglobin A1c (Glycated) Hemoglobin A1c (Glycated)	metabolic	5900	0.192733	1.02445	0.0241579	0.0185447	FALSE
Quant_TB2...NIL	AdrenalGland_TGFB1	Quant_TB2(-)NIL	immune	114	0.193084	0.856822	-0.154525	0.117903	FALSE
IRF	Liver_SOX6	Immature reticulocytes/Reticulocytes.total in Blood	blood	1612	0.193862	1.03301	0.0324754	0.0249852	FALSE
RetiCt	BrainCaudateBasalGanglia_FLT4	Reticulocytes/100 erythrocytes in Blood by Automated count	blood	2004	0.194054	1.03887	0.0381316	0.029352	FALSE
IgM.Q	Spleen_FABP4	IgM [Mass/volume] in Serum or Plasma	immune	323	0.194135	1.04825	0.0471259	0.0362146	FALSE
NEUTRE	BrainFrontalCortex_DENND1C	Neutrophils/100 leukocytes in Blood by Automated count	immune	11377	0.194267	0.98768	-0.0123963	0.00954935	FALSE
FRONTAL.AXIS.ST	AdrenalGland_TGFB1	ST segment axis.horizontal plane	cardiovascular	1588	0.194311	0.959487	-0.041357	0.0318502	FALSE
IctIdx	AdrenalGland_TGFB1	Icteric index of Serum or Plasma	metabolic	728	0.194369	0.925205	-0.0777402	0.0598467	FALSE
O2Sat	Spleen_PLIN1	Oxygen saturation Calculated from oxygen partial pressure in Arterial blood	blood	1678	0.19437	1.04236	0.0414904	0.0319579	FALSE
UKeto	BrainFrontalCortex_DENND1C	Ketones [Mass/volume] in Urine by Test strip	urinary	1683	0.194507	1.03094	0.0304749	0.0234805	FALSE
GTT50g	Testis_IIL7R	GTT50g	metabolic	1413	0.194523	1.04201	0.0411479	0.0317026	FALSE
SMAb	BrainCaudateBasalGanglia_FLT4	Smith extractable nuclear Ab [Units/volume] in Serum by Immunoassay	immune	165	0.194766	0.869086	-0.140314	0.107726	FALSE
HPylAE	BrainSpinalCord_PYHIN1	Helicobacter pylori Ab [Units/volume] in Serum by Immunoassay	immune	158	0.194861	0.826237	-0.190874	0.146541	FALSE
UricA	Lung_HLADQA1	Urate [Mass/volume] in Serum or Plasma	urinary	2416	0.194904	0.97269	-0.0276904	0.0213566	FALSE
Iron	Liver_SOX6	Iron [Mass/volume] in Serum or Plasma	blood	3500	0.195083	0.97893	-0.0212948	0.016432	FALSE
HgbA1C	WholeBlood_MYO1G	Hemoglobin A1c (Glycated) Hemoglobin A1c (Glycated)	metabolic	5900	0.195319	0.983823	-0.0163092	0.0125925	FALSE
EOSIRE	BrainCaudateBasalGanglia_FLT4	Eosinophils %	immune	6803	0.195472	0.981129	-0.0190511	0.0147149	FALSE
TProSe	Spleen_PLIN1	Protein serum/plasma	metabolic	7291	0.19562	0.979976	-0.0202269	0.0156283	FALSE
LEUKOREDUCED_RANDOM_PLATELETS	Spleen_FABP4	LEUKOREDUCED_RANDOM_PLATELETS	immune	178	0.19589	0.908158	-0.0963374	0.0741775	FALSE
DirLDL	BrainCaudateBasalGanglia_FLT4	Cholesterol in LDL [Mass/volume] in Serum or Plasma by Direct assay	metabolic	869	0.195992	1.05767	0.0560696	0.0433281	FALSE
BASOM	BrainCerebellum_TLR9	Basophils/100 leukocytes in Blood by Manual count	immune	1669	0.196414	1.02555	0.0252327	0.0195246	FALSE
Baso	WholeBlood_CST7	Basophils [#/volume] in Blood	immune	4864	0.196468	0.990324	-0.00972274	0.00752617	FALSE
SclAb	WholeBlood_MYO1G	SCL-70 extractable nuclear Ab [Units/volume] in Serum by Immunoassay	immune	191	0.196723	1.10763	0.10222	0.0788787	FALSE
Depaka	AdrenalGland_TGFB1	Valproate serum/plasma	toxicology/pharmacology	220	0.196799	1.13212	0.124095	0.095828	FALSE
VitEGm	BrainSpinalCord_PYHIN1	Beta+gamma tocopherol [Mass/volume] in Serum or Plasma	metabolic	108	0.197111	1.16133	0.149563	0.115108	FALSE
BUN	AdrenalGland_TGFB1	Urea nitrogen serum/plasma	metabolic	13631	0.197438	0.985562	-0.0145434	0.0112832	FALSE
UKeto	Lung_HLADQA1	Ketones [Mass/volume] in Urine by Test strip	urinary	1683	0.197718	0.968439	-0.0320701	0.0248877	FALSE
SclAb	Liver_SOX6	SCL-70 extractable nuclear Ab [Units/volume] in Serum by Immunoassay	immune	191	0.198173	0.90308	-0.101944	0.0789219	FALSE
NEUTM	Testis_PKD1	Polymorphonuclear cells/100 leukocytes in Body fluid by Manual count	immune	2339	0.19819	0.973559	-0.0267972	0.0208199	FALSE
VancTr	BrainCaudateBasalGanglia_FLT4	Vancomycin [Mass/volume] in Serum or Plasma	toxicology/pharmacology	171	0.198276	1.12168	0.11483	0.0888744	FALSE
HrColl	Lung_HLADQA1	Collection duration of Unspecified specimen	urinary	223	0.198387	1.03923	0.038484	0.0298253	FALSE
IPF	Spleen_FABP4	Platelets reticulated/100 platelets in Blood by Automated count	blood	1382	0.19844	0.970538	-0.0299043	0.0232423	FALSE
BBTAb	BrainFrontalCortex_DENND1C	Borrelia burgdorferi Ab [Units/volume] in Serum by Immunoassay	toxicology/pharmacology	118	0.198665	0.878008	-0.1301	0.100552	FALSE
X56.16_percent_	AdrenalGland_TGFB1	56+16#	immune	417	0.198881	0.923925	-0.0791246	0.0614857	FALSE
SU.Na	BrainCerebellum_TLR9	Sodium [Moles/volume] in Urine	urinary	643	0.198935	0.959175	-0.0416817	0.032413	FALSE
BAbs	BrainCaudateBasalGanglia_FLT4	Basophils [#/volume] in Blood by Automated count	immune	4782	0.198944	0.978952	-0.0212722	0.0165575	FALSE
Fructo	Liver_SOX6	Fructosamine [Moles/volume] in Serum or Plasma	metabolic	128	0.199013	0.87984	-0.128016	0.0990772	FALSE
Thyrgb	WholeBlood_CST7	Thyroglobulin [Mass/volume] in Serum or Plasma	endocrine	166	0.199376	0.932025	-0.0703959	0.0546104	FALSE
SUCrea	Testis_PKD1	Creatinine [Mass/volume] in Urine	urinary	2522	0.199516	0.973856	-0.0264914	0.0206436	FALSE
AFPTum	BrainSpinalCord_GREM1	Alpha-1-fetoprotein.tumor marker [Mass/volume] in Serum or Plasma	cancer	447	0.199913	1.06634	0.064233	0.0500346	FALSE
EOSIRE	Testis_IIL7R	Eosinophils %	immune	6803	0.199987	1.01977	0.0195777	0.0152746	FALSE
Quant_TB2...NIL	Testis_PKD1	Quant_TB2(-)NIL	immune	114	0.200017	1.13936	0.130467	0.101115	FALSE
RETHE	Spleen_PLIN1	Hemoglobin [Entitic mass] in Reticulocytes	blood	1363	0.200578	1.04452	0.0435614	0.0340181	FALSE
DHUD	WholeBlood_MYO1G	DHUD	metabolic	111	0.201273	0.872768	-0.136086	0.105743	FALSE
Osmol	WholeBlood_CST7	Osmolality of Serum or Plasma	blood	317	0.201285	1.04017	0.0393888	0.0307554	FALSE
HCO3Ca	BrainSpinalCord_RSPO3	Bicarbonate [Moles/volume] in Unspecified specimen	metabolic	2978	0.201322	0.967651	-0.0328838	0.025729	FALSE
QRS.DURATION	AdrenalGland_TGFB1	QRS duration	cardiovascular	1595	0.20158	0.961207	-0.039565	0.0309684	FALSE
Phos	BrainFrontalCortex_DENND1C	Phosphate	metabolic	3471	0.20163	1.02166	0.0214266	0.0167767	FALSE
IgEQnt	Liver_SOX6	IgE [Mass/volume] in Serum	immune	289	0.202766	1.08522	0.0817862	0.0640562	FALSE
IctIdx	Testis_PKD1	Icteric index of Serum or Plasma	metabolic	728	0.202855	1.06072	0.0589512	0.0462494	FALSE
HCTWB	Testis_APOC1	Hematocrit	blood	2154	0.203192	0.965959	-0.0346335	0.0272084	FALSE
GluBed	Lung_HLADQA1	Glucose [Mass/volume] in Blood by Automated test strip	metabolic	5300	0.203283	0.981865	-0.0183015	0.0143833	FALSE
BAbs	Spleen_PLIN1	Basophils [#/volume] in Blood by Automated count	immune	4782	0.20401	1.02217	0.0219295	0.0172621	FALSE
RETHE	Liver_SOX6	Hemoglobin [Entitic mass] in Reticulocytes	blood	1363	0.204212	0.96681	-0.0337528	0.0265716	FALSE
UGrCst	AdrenalGland_TGFB1	Granular casts [#/area] in Urine sediment by Microscopy high power field	urinary	212	0.204604	0.898989	-0.106485	0.0836616	FALSE
LYMPM	Lung_HLADQA1	Lymphocytes/100 leukocytes in Blood by Manual count	immune	2371	0.204743	1.02734	0.0269736	0.0212641	FALSE
Chol	BrainFrontalCortex_DENND1C	Cholesterol [Mass/volume] in Serum or Plasma	metabolic	7013	0.204768	1.01508	0.0149709	0.0118048	FALSE
Creat	WholeBlood_MYO1G	Creatinine [Mass/volume] in Blood Creatinine [Mass/volume] in Blood	kidney	13653	0.20514	0.98897	-0.0110914	0.00875338	FALSE
Cr24Hr	Testis_IIL7R	Creatinine [Mass/time] in 24 hour Urine	kidney	278	0.20571	1.1074	0.102014	0.0804137	FALSE
LipIdx	Lung_HLADQA1	Lipemic index of Serum or Plasma	metabolic	733	0.205725	0.945959	-0.0555556	0.0438634	FALSE
O2Sat	Testis_PKD1	Oxygen saturation Calculated from oxygen partial pressure in Arterial blood	blood	1678	0.205987	0.968622	-0.0318813	0.0251992	FALSE
MonAbs	WholeBlood_CST7	MonAbs	immune	4930	0.206096	1.00959	0.00954147	0.0075454	FALSE
MCHC	BrainSpinalCord_PYHIN1	MCHC [Mass/volume] by Automated count	blood	11042	0.206499	1.01797	0.0178136	0.0141006	FALSE
CO2	BrainCaudateBasalGanglia_FLT4	Carbon dioxide serum/plasma	blood	13629	0.207242	1.0122	0.0121215	0.00961076	FALSE
Baso	AdrenalGland_TGFB1	Basophils [#/volume] in Blood	immune	4864	0.207397	0.979755	-0.0204525	0.0162203	FALSE
TT4	AdrenalGland_TGFB1	Thyroxine (T4) [Mass/volume] in Serum or Plasma	endocrine	603	0.207612	0.934412	-0.0678381	0.0537736	FALSE
LA	Testis_PKD1	Lactate [Moles/volume] in Serum or Plasma	metabolic	2187	0.207683	0.973592	-0.026763	0.0212347	FALSE
UGluc	BrainCerebellum_TLR9	Glucose urine dipstick	urinary	1121	0.208242	0.971079	-0.0293472	0.0233072	FALSE
MCH	Liver_SOX6	MCH [Entitic mass] by Automated count	blood	14671	0.208412	0.988379	-0.0116893	0.00929198	FALSE
RETHE	Lung_HLADQA1	Hemoglobin [Entitic mass] in Reticulocytes	blood	1363	0.208716	1.03384	0.0332807	0.0264615	FALSE
CPlaCl	BrainSpinalCord_GREM1	Plasma cells/100 leukocytes in Cerebral spinal fluid by Manual count	blood	169	0.208746	0.91699	-0.0866589	0.0686473	FALSE
TProSe	BrainSpinalCord_GREM1	Protein serum/plasma	metabolic	7291	0.208887	0.983627	-0.0165087	0.0131361	FALSE
SU.Cre	BrainSpinalCord_RSPO3	Creatinine [Mass/volume] in 24 hour Urine	endocrine	177	0.209535	0.872663	-0.136206	0.108107	FALSE
PTTCtr	BrainCaudateBasalGanglia_FLT4	aPTT in Platelet poor plasma by Coagulation assay	blood	3210	0.209702	0.977556	-0.0226994	0.0180924	FALSE
UrPro	WholeBlood_CST7	Protein [Mass/volume] in Urine by Test strip	urinary	5234	0.209803	1.0096	0.0095564	0.00761914	FALSE
X125DHy	BrainSpinalCord_GREM1	Calcitriol [Mass/volume] in Serum or Plasma	metabolic	455	0.20987	1.07602	0.0732718	0.0583482	FALSE
TProt	Spleen_FABP4	Tau protein [Presence] in Body fluid	blood	7911	0.209945	1.01252	0.0124428	0.00992389	FALSE
Nt.PTH	BrainCaudateBasalGanglia_FLT4	Parathyrin.intact [Mass/volume] in Serum or Plasma	endocrine	1590	0.209979	1.04058	0.0397742	0.0317144	FALSE
Aldo.P	Testis_IIL7R	Aldosterone [Mass/volume] in Serum or Plasma	endocrine	339	0.210183	0.915142	-0.0886756	0.0706258	FALSE
NRBCBC	BrainCerebellum_TLR9	Nucleated erythrocytes/100 leukocytes [Ratio] in Cerebral spinal fluid by Manual count	blood	585	0.210378	0.961608	-0.039148	0.0312199	FALSE
HPLCA2	BrainSpinalCord_RSPO3	Hemoglobin A2/Hemoglobin.total in Blood	blood	1420	0.210987	0.951863	-0.0493344	0.0394225	FALSE
Fructo	BrainFrontalCortex_DENND1C	Fructosamine [Moles/volume] in Serum or Plasma	metabolic	128	0.211681	1.13567	0.127223	0.101276	FALSE
GTT3Hr	WholeBlood_MYO1G	Glucose [Mass/volume] in Serum or Plasma --3 hours post 100 g glucose PO	metabolic	228	0.212443	0.91087	-0.0933554	0.0746447	FALSE
WBTrpI	Testis_APOC1	Troponin I.cardiac [Mass/volume] in Blood	cardiovascular	552	0.212612	1.0653	0.0632593	0.0506925	FALSE
DHUD	Spleen_FABP4	DHUD	metabolic	111	0.213272	1.13422	0.125946	0.100506	FALSE
IRF	Testis_APOC1	Immature reticulocytes/Reticulocytes.total in Blood	blood	1612	0.213471	0.963914	-0.0367537	0.0295311	FALSE
LipIdx	Spleen_FABP4	Lipemic index of Serum or Plasma	metabolic	733	0.214043	1.04498	0.0439956	0.0353768	FALSE
MCV	ArteryTibial_COTL1	MCV [Entitic volume] by Automated count	blood	14663	0.214111	1.01426	0.0141571	0.011395	FALSE
CBlsts	Liver_SOX6	Blasts/100 leukocytes in Cerebral spinal fluid by Manual count	blood	171	0.214556	0.9272	-0.0755855	0.0606491	FALSE
CRP	BrainFrontalCortex_DENND1C	C reactive protein [Mass/volume] in Serum or Plasma	immune	4025	0.21467	1.01903	0.0188505	0.0151895	FALSE
Lym	Testis_PKD1	Lymphocytes [#/volume] in Blood	immune	5035	0.215064	0.982208	-0.0179519	0.0144783	FALSE
Trnsfr	Liver_SOX6	Transferrin [Mass/volume] in Serum or Plasma	metabolic	480	0.215571	0.942228	-0.0595075	0.0479865	FALSE
VitEGm	Spleen_PLIN1	Beta+gamma tocopherol [Mass/volume] in Serum or Plasma	metabolic	108	0.215591	0.846556	-0.166579	0.133581	FALSE
BBTAb	Testis_IIL7R	Borrelia burgdorferi Ab [Units/volume] in Serum by Immunoassay	toxicology/pharmacology	118	0.216506	0.823708	-0.19394	0.155943	FALSE
CMonMc	BrainCerebellum_TLR9	Monocytes+Macrophages/100 leukocytes in Cerebral spinal fluid by Manual count	immune	518	0.216533	1.04154	0.0406972	0.0328904	FALSE
TBil	Lung_HLADQA1	Total Bilirubin serum/plasma	metabolic	12078	0.216652	1.00979	0.00974685	0.0078887	FALSE
BBTAb	BrainSpinalCord_RSPO3	Borrelia burgdorferi Ab [Units/volume] in Serum by Immunoassay	toxicology/pharmacology	118	0.21679	1.23255	0.209089	0.168229	FALSE
PTTCtr	Testis_PKD1	aPTT in Platelet poor plasma by Coagulation assay	blood	3210	0.217225	1.01816	0.0179973	0.0145824	FALSE
HEMATOCRIT	BrainSpinalCord_GREM1	HEMATOCRIT	blood	134	0.217597	0.899371	-0.10606	0.0855581	FALSE
LYMPM	BrainSpinalCord_GREM1	Lymphocytes/100 leukocytes in Blood by Manual count	immune	2371	0.217685	0.972534	-0.0278498	0.0225863	FALSE
T.WAVE.AXIS	BrainSpinalCord_PYHIN1	T wave axis	cardiovascular	1588	0.21774	1.05545	0.053971	0.0437702	FALSE
HDL.C	WholeBlood_MYO1G	Cholesterol in HDL [Mass/volume] in Serum or Plasma	metabolic	6839	0.218213	1.01442	0.0143215	0.0116302	FALSE
VitEGm	BrainSpinalCord_RSPO3	Beta+gamma tocopherol [Mass/volume] in Serum or Plasma	metabolic	108	0.218567	1.16565	0.153277	0.12372	FALSE
BUN_CREATININE_RATIO	WholeBlood_MYO1G	Creatinine [Mass/volume] in Urine	metabolic	123	0.218754	0.920132	-0.0832386	0.0672809	FALSE
X25HyD2	BrainCaudateBasalGanglia_FLT4	25-Hydroxycalciferol [Mass/volume] in Serum or Plasma	metabolic	581	0.218994	1.06361	0.0616706	0.0501152	FALSE
BAbs	ArteryTibial_COTL1	Basophils [#/volume] in Blood by Automated count	immune	4782	0.21927	0.980044	-0.0201573	0.0164063	FALSE
UWBC	Lung_HLADQA1	Leukocytes [#/area] in Urine sediment by Microscopy high power field	urinary	6518	0.220128	0.986443	-0.0136495	0.0111306	FALSE
X25DTot	Testis_IIL7R	25-Hydroxyvitamin D2+25-Hydroxyvitamin D3 [Mass/volume] in Serum or Plasma	metabolic	1297	0.220482	1.04469	0.0437234	0.0356679	FALSE
SclAb	Testis_PKD1	SCL-70 extractable nuclear Ab [Units/volume] in Serum by Immunoassay	immune	191	0.220728	0.91092	-0.0932997	0.0759146	FALSE
X25HyD2	BrainCerebellum_TLR9	25-Hydroxycalciferol [Mass/volume] in Serum or Plasma	metabolic	581	0.220806	0.959544	-0.041297	0.0336913	FALSE
BASORE	Spleen_PLIN1	Basophils/100 leukocytes in Blood by Automated count	immune	11361	0.221012	1.01404	0.013942	0.0113914	FALSE
HDL.C	BrainSpinalCord_PYHIN1	Cholesterol in HDL [Mass/volume] in Serum or Plasma	metabolic	6839	0.221289	0.979326	-0.0208905	0.0170783	FALSE
PR.INTERVAL	BrainCerebellum_TLR9	PP interval mean	cardiovascular	1569	0.2213	0.975558	-0.0247455	0.020224	FALSE
Iron	WholeBlood_MYO1G	Iron [Mass/volume] in Serum or Plasma	blood	3500	0.22137	1.01956	0.0193706	0.0158372	FALSE
NEUTRE	Spleen_FABP4	Neutrophils/100 leukocytes in Blood by Automated count	immune	11377	0.221428	0.99006	-0.00998984	0.0081696	FALSE
LipIdx	BrainCaudateBasalGanglia_FLT4	Lipemic index of Serum or Plasma	metabolic	733	0.22189	0.938841	-0.0631089	0.0516193	FALSE
PT.inr	Spleen_PLIN1	INR	blood	6699	0.222444	1.01729	0.0171396	0.0140469	FALSE
TC.HDL	Testis_APOC1	Cholesterol.total/Cholesterol in HDL [Molar ratio] in Serum or Plasma	metabolic	460	0.223077	1.07124	0.0688123	0.056399	FALSE
RETHE	Testis_PKD1	Hemoglobin [Entitic mass] in Reticulocytes	blood	1363	0.223329	1.03297	0.0324347	0.0266233	FALSE
MBRat	Spleen_FABP4	Creatine kinase.MB/Creatine kinase.total in Serum or Plasma	cardiovascular	2432	0.223608	1.01827	0.018105	0.014873	FALSE
TCIcdt	BrainSpinalCord_PYHIN1	TCIcdt	immune	336	0.223652	1.11726	0.110882	0.0909428	FALSE
GTT50g	WholeBlood_CST7	GTT50g	metabolic	1413	0.223659	0.98204	-0.0181237	0.0148873	FALSE
FATYP	Liver_SOX6	Variant lymphocytes/100 leukocytes in Body fluid by Manual count	blood	198	0.223765	1.10206	0.0971836	0.0796092	FALSE
NEUTRE	Spleen_PLIN1	Neutrophils/100 leukocytes in Blood by Automated count	immune	11377	0.224712	0.985131	-0.014981	0.0123386	FALSE
EstUn	Testis_PKD1	Estriol (E3).unconjugated [Mass/volume] in Serum or Plasma	endocrine	506	0.224752	0.938395	-0.0635846	0.0523105	FALSE
IRF	AdrenalGland_TGFB1	Immature reticulocytes/Reticulocytes.total in Blood	blood	1612	0.225125	0.964772	-0.035864	0.0295546	FALSE
ACTH	Testis_PKD1	Corticotropin [Mass/volume] in Plasma	endocrine	214	0.225157	1.10516	0.09999	0.0821784	FALSE
X25HyD2	WholeBlood_CST7	25-Hydroxycalciferol [Mass/volume] in Serum or Plasma	metabolic	581	0.225552	1.02913	0.028717	0.02367	FALSE
CBaso	BrainSpinalCord_GREM1	Basophils/100 leukocytes in Cerebral spinal fluid by Manual count	immune	207	0.225641	1.076	0.073252	0.0602594	FALSE
HPylAE	ArteryTibial_COTL1	Helicobacter pylori Ab [Units/volume] in Serum by Immunoassay	immune	158	0.225668	0.869595	-0.139728	0.114821	FALSE
IgEQnt	Testis_APOC1	IgE [Mass/volume] in Serum	immune	289	0.225922	1.09848	0.0939232	0.077387	FALSE
AntDNA	Liver_SOX6	DNA double strand Ab [Units/volume] in Serum	immune	559	0.226064	1.06377	0.0618164	0.0510062	FALSE
FBaso	Lung_HLADQA1	Basophils/100 leukocytes in Body fluid by Manual count	immune	153	0.22617	0.925682	-0.077224	0.0635174	FALSE
X25HyD3	BrainCaudateBasalGanglia_FLT4	Calcidiol [Mass/volume] in Serum or Plasma	metabolic	1310	0.226674	0.961569	-0.0391886	0.0323994	FALSE
ETOH	ArteryTibial_COTL1	Ethanol [Mass/volume] in Serum or Plasma	toxicology/pharmacology	146	0.227171	0.87416	-0.134492	0.110833	FALSE
Ca	BrainCaudateBasalGanglia_FLT4	Calcium serum/plasma serum/plasma	metabolic	13541	0.227406	0.988611	-0.0114539	0.0094886	FALSE
TT4	BrainSpinalCord_PYHIN1	Thyroxine (T4) [Mass/volume] in Serum or Plasma	endocrine	603	0.227588	1.07925	0.0762653	0.0631408	FALSE
BUN	WholeBlood_CST7	Urea nitrogen serum/plasma	metabolic	13631	0.227741	1.00637	0.0063476	0.00526224	FALSE
TCIcdt	ArteryTibial_COTL1	TCIcdt	immune	336	0.228137	0.915095	-0.0887277	0.073481	FALSE
UKeto	WholeBlood_MYO1G	Ketones [Mass/volume] in Urine by Test strip	urinary	1683	0.228273	0.970837	-0.0295963	0.0245559	FALSE
Genta	AdrenalGland_TGFB1	Gentamicin [Mass/volume] in Serum or Plasma	toxicology/pharmacology	200	0.22834	0.879382	-0.128535	0.106342	FALSE
Cr24Hr	Liver_SOX6	Creatinine [Mass/time] in 24 hour Urine	kidney	278	0.2287	1.07727	0.0744295	0.0616881	FALSE
AFPTum	ArteryTibial_COTL1	Alpha-1-fetoprotein.tumor marker [Mass/volume] in Serum or Plasma	cancer	447	0.228939	1.06852	0.0662718	0.0550059	FALSE
Nt.PTH	AdrenalGland_TGFB1	Parathyrin.intact [Mass/volume] in Serum or Plasma	endocrine	1590	0.229402	0.963793	-0.0368788	0.0306719	FALSE
HEMOGLOBIN	BrainSpinalCord_PYHIN1	HEMOGLOBIN	blood	134	0.23025	1.17481	0.16111	0.13359	FALSE
Leiden	BrainCerebellum_TLR9	Protein C inhibitor [Mass/volume] in Platelet poor plasma by Immunoassay	blood	271	0.230513	0.948058	-0.0533401	0.044379	FALSE
CO2	Spleen_PLIN1	Carbon dioxide serum/plasma	blood	13629	0.230742	0.988132	-0.0119395	0.00996197	FALSE
UGluc	BrainFrontalCortex_DENND1C	Glucose urine dipstick	urinary	1121	0.230996	1.03273	0.0322081	0.0268747	FALSE
Vi.B12	AdrenalGland_TGFB1	Cobalamin (Vitamin B12) [Mass/volume] in Serum or Plasma	metabolic	3489	0.231151	1.02523	0.0249154	0.0208043	FALSE
BUN_CREATININE_RATIO	Lung_HLADQA1	Creatinine [Mass/volume] in Urine	metabolic	123	0.231456	0.917566	-0.0860312	0.0714831	FALSE
Leiden	WholeBlood_CST7	Protein C inhibitor [Mass/volume] in Platelet poor plasma by Immunoassay	blood	271	0.23157	0.964245	-0.0364103	0.0303623	FALSE
SerFol	Testis_PKD1	Folate [Mass/volume] in Serum or Plasma	metabolic	1326	0.231681	0.967116	-0.0334373	0.0279437	FALSE
HCO3Ca	Testis_IIL7R	Bicarbonate [Moles/volume] in Unspecified specimen	metabolic	2978	0.231744	1.02976	0.0293219	0.0245141	FALSE
Myelo	Spleen_FABP4	Myelocytes/100 leukocytes in Blood by Manual count	immune	1318	0.231934	0.970637	-0.0298026	0.0249196	FALSE
TRPI	AdrenalGland_TGFB1	Troponin I.cardiac [Mass/volume] in Serum or Plasma	cardiovascular	2064	0.232028	1.03003	0.0295859	0.0247476	FALSE
SU.K	BrainSpinalCord_RSPO3	Potassium [Moles/volume] in Urine	urinary	143	0.232094	1.15306	0.142419	0.118607	FALSE
pH	WholeBlood_CST7	pH of Arterial blood	kidney	2814	0.232266	1.0126	0.0125181	0.0104771	FALSE
MPV	BrainSpinalCord_GREM1	Platelet mean volume [Entitic volume] in Blood by Automated count Platelet mean volume [Entitic volume] in Blood by Automated count	blood	11701	0.232661	1.01286	0.0127745	0.0107025	FALSE
X125DHy	Liver_SOX6	Calcitriol [Mass/volume] in Serum or Plasma	metabolic	455	0.232669	1.07008	0.0677373	0.0566761	FALSE
C4Quan	BrainCaudateBasalGanglia_FLT4	Complement C4 [Mass/volume] in Serum or Plasma	immune	953	0.23273	0.944818	-0.0567633	0.0475353	FALSE
CBaso	AdrenalGland_TGFB1	Basophils/100 leukocytes in Cerebral spinal fluid by Manual count	immune	207	0.232901	1.09028	0.08643	0.0722215	FALSE
MONOM	Lung_HLADQA1	Monocytes/100 leukocytes in Blood by Manual count	immune	2331	0.233192	1.02484	0.0245382	0.0205773	FALSE
TTAIgA	BrainFrontalCortex_DENND1C	Tissue transglutaminase IgA Ab [Units/volume] in Serum by Immunoassay	immune	157	0.233196	0.906408	-0.0982652	0.0820693	FALSE
HrColl	Testis_PKD1	Collection duration of Unspecified specimen	urinary	223	0.2332	1.03922	0.0384658	0.0321709	FALSE
PSA	BrainSpinalCord_RSPO3	PSA serum/plasma	cancer	1182	0.233428	1.04446	0.0435009	0.0364881	FALSE
CPK	Spleen_PLIN1	CPK	cardiovascular	2988	0.233619	0.975451	-0.0248551	0.0208633	FALSE
ACTH	BrainSpinalCord_PYHIN1	Corticotropin [Mass/volume] in Plasma	endocrine	214	0.233801	1.14941	0.139249	0.116596	FALSE
IPF	Spleen_PLIN1	Platelets reticulated/100 platelets in Blood by Automated count	blood	1382	0.235969	0.958454	-0.0424339	0.0357897	FALSE
QtfNIL	BrainCerebellum_TLR9	Gamma interferon background [Units/volume] in Blood by Immunoassay	immune	744	0.235973	0.964251	-0.0364035	0.0306919	FALSE
AlbCnc	ArteryTibial_COTL1	Albumin [Presence] in Urine	urinary	1517	0.236213	0.963299	-0.0373919	0.0315549	FALSE
DHEA.S	Spleen_FABP4	Dehydroepiandrosterone sulfate (DHEA-S) [Mass/volume] in Serum or Plasma	endocrine	336	0.236309	1.05981	0.0580917	0.0489607	FALSE
UNBOUND_IRON_BINDING	WholeBlood_CST7	UNBOUND_IRON_BINDING	metabolic	122	0.236842	0.945942	-0.0555742	0.0467122	FALSE
LucAbs	BrainCerebellum_TLR9	Leukocytes [#/volume] in Blood by Automated count	blood	792	0.237043	0.966746	-0.0338192	0.0285798	FALSE
TotVl	Testis_IIL7R	Volume in Urine collected for unspecified duration	toxicology/pharmacology	1001	0.23709	0.951622	-0.0495878	0.0419165	FALSE
ACAIgA	BrainFrontalCortex_DENND1C	Cardiolipin IgA Ab [Units/volume] in Serum by Immunoassay	immune	476	0.237123	0.950711	-0.0505455	0.0426993	FALSE
Myelo	Testis_APOC1	Myelocytes/100 leukocytes in Blood by Manual count	immune	1318	0.237186	1.04455	0.0435817	0.0368526	FALSE
Q.ONSET	ArteryTibial_COTL1	Q ONSET	cardiovascular	1595	0.237294	0.965714	-0.0348873	0.0295098	FALSE
ACAIgM	BrainFrontalCortex_DENND1C	Cardiolipin IgM Ab [Units/volume] in Serum by Immunoassay	immune	594	0.237815	0.953493	-0.0476228	0.0403006	FALSE
IgA	Testis_APOC1	IgA [Mass/volume] in Serum or Plasma	immune	1083	0.238014	0.959204	-0.0416511	0.0352787	FALSE
FRONTAL.AXIS.TERMINAL.40.MS	BrainSpinalCord_RSPO3	FRONTAL AXIS TERMINAL 40 MS	cardiovascular	1585	0.238188	1.03893	0.0381961	0.0323702	FALSE
UWBC	BrainSpinalCord_GREM1	Leukocytes [#/area] in Urine sediment by Microscopy high power field	urinary	6518	0.238648	1.01418	0.0140782	0.0119461	FALSE
FBlsts	AdrenalGland_TGFB1	Blasts/100 leukocytes in Body fluid by Manual count	immune	113	0.238667	1.02792	0.0275363	0.0232236	FALSE
HIV.hi	Spleen_PLIN1	HIV-hi	immune	133	0.238863	1.14966	0.139471	0.117803	FALSE
AngioC	Liver_SOX6	Angiotensin converting enzyme [Enzymatic activity/volume] in Serum or Plasma	cardiovascular	227	0.238878	0.914158	-0.0897521	0.075987	FALSE
RBC	Lung_HLADQA1	Erythrocytes [#/volume] in Blood by Automated count	blood	229	0.23896	1.09339	0.0892784	0.0756011	FALSE
WBTrpI	Spleen_FABP4	Troponin I.cardiac [Mass/volume] in Blood	cardiovascular	552	0.239592	0.95872	-0.0421559	0.0358067	FALSE
USpGr	Lung_HLADQA1	Specific gravity of Urine by Test strip	urinary	9529	0.239618	0.988981	-0.0110806	0.00942213	FALSE
FTo.Cl	BrainFrontalCortex_DENND1C	Cells Counted Total [#] in Body fluid	blood	470	0.239679	1.04144	0.0406036	0.0344876	FALSE
ACTH	Testis_APOC1	Corticotropin [Mass/volume] in Plasma	endocrine	214	0.240087	0.903961	-0.100969	0.0856885	FALSE
CO2	Spleen_FABP4	Carbon dioxide serum/plasma	blood	13629	0.240528	1.00776	0.00772652	0.00658294	FALSE
CKMBRe	BrainSpinalCord_GREM1	Creatine kinase.MB [Mass/volume] in Serum or Plasma	cardiovascular	2471	0.240683	1.02477	0.0244693	0.0208504	FALSE
NonHDL	BrainSpinalCord_RSPO3	Cholesterol non HDL [Mass/volume] in Serum or Plasma	metabolic	421	0.240888	1.07549	0.0727772	0.0619645	FALSE
FTo.Cl	Testis_PKD1	Cells Counted Total [#] in Body fluid	blood	470	0.240939	0.957906	-0.0430057	0.0366261	FALSE
Nt.PTH	Testis_PKD1	Parathyrin.intact [Mass/volume] in Serum or Plasma	endocrine	1590	0.241423	1.03083	0.0303682	0.0259141	FALSE
Myelo	BrainSpinalCord_RSPO3	Myelocytes/100 leukocytes in Blood by Manual count	immune	1318	0.241503	1.04588	0.0448547	0.0382794	FALSE
UKeto	ArteryTibial_COTL1	Ketones [Mass/volume] in Urine by Test strip	urinary	1683	0.241824	1.03526	0.0346513	0.0295949	FALSE
FPlaCl	ArteryTibial_COTL1	Plasma cells/100 leukocytes in Body fluid	blood	113	0.241834	0.958337	-0.0425559	0.0361353	FALSE
FBaso	Testis_PKD1	Basophils/100 leukocytes in Body fluid by Manual count	immune	153	0.242057	1.07525	0.0725537	0.061749	FALSE
VD25	BrainCerebellum_TLR9	Calcitriol [Mass/volume] in Serum or Plasma	metabolic	360	0.242337	0.944002	-0.057627	0.049204	FALSE
CBlsts	Spleen_FABP4	Blasts/100 leukocytes in Cerebral spinal fluid by Manual count	blood	171	0.242821	0.945049	-0.0565187	0.048205	FALSE
PR.INTERVAL	BrainCaudateBasalGanglia_FLT4	PP interval mean	cardiovascular	1569	0.243098	0.963671	-0.0370057	0.0316905	FALSE
LH1	BrainCaudateBasalGanglia_FLT4	Lutropin [Units/volume] in Serum or Plasma	endocrine	449	0.243135	1.0666	0.0644733	0.0551627	FALSE
IctIdx	BrainCaudateBasalGanglia_FLT4	Icteric index of Serum or Plasma	metabolic	728	0.243304	0.936374	-0.0657406	0.0562974	FALSE
Lym	WholeBlood_MYO1G	Lymphocytes [#/volume] in Blood	immune	5035	0.24335	1.01662	0.0164832	0.014127	FALSE
Pralbu	ArteryTibial_COTL1	Prealbumin [Mass/volume] in Serum or Plasma	metabolic	1152	0.243519	0.957425	-0.0435082	0.0372872	FALSE
RBC	Testis_PKD1	Erythrocytes [#/volume] in Blood by Automated count	blood	229	0.243664	0.915298	-0.0885052	0.0757018	FALSE
TestFr	WholeBlood_CST7	Testosterone Free [Mass/volume] in Serum or Plasma	endocrine	281	0.24393	0.960418	-0.0403862	0.0345823	FALSE
BUN	Testis_APOC1	Urea nitrogen serum/plasma	metabolic	13631	0.244683	1.01327	0.013179	0.0113279	FALSE
UUrob	BrainCerebellum_TLR9	Urobilinogen [Presence] in Urine by Test strip	urinary	3515	0.244698	0.98283	-0.0173191	0.0148851	FALSE
Fructo	ArteryTibial_COTL1	Fructosamine [Moles/volume] in Serum or Plasma	metabolic	128	0.24473	1.17398	0.160401	0.13716	FALSE
FTo.Cl	BrainSpinalCord_GREM1	Cells Counted Total [#] in Body fluid	blood	470	0.244848	1.04617	0.0451332	0.0387587	FALSE
HPylAE	BrainSpinalCord_RSPO3	Helicobacter pylori Ab [Units/volume] in Serum by Immunoassay	immune	158	0.245199	1.16511	0.152814	0.130951	FALSE
Osmol	Spleen_PLIN1	Osmolality of Serum or Plasma	blood	317	0.245549	1.08602	0.082517	0.070921	FALSE
LA	BrainSpinalCord_RSPO3	Lactate [Moles/volume] in Serum or Plasma	metabolic	2187	0.246019	1.03242	0.0319035	0.0274939	FALSE
NEUTRE	Testis_APOC1	Neutrophils/100 leukocytes in Blood by Automated count	immune	11377	0.24617	1.01397	0.0138735	0.0119623	FALSE
Dimer	Testis_PKD1	Dimer	blood	307	0.246297	1.06405	0.06208	0.0534371	FALSE
MPV	Spleen_PLIN1	Platelet mean volume [Entitic volume] in Blood by Automated count Platelet mean volume [Entitic volume] in Blood by Automated count	blood	11701	0.246807	1.01451	0.0144009	0.0124339	FALSE
IgEQnt	Lung_HLADQA1	IgE [Mass/volume] in Serum	immune	289	0.246866	0.93212	-0.0702937	0.0605723	FALSE
FPlaCl	BrainSpinalCord_RSPO3	Plasma cells/100 leukocytes in Body fluid	blood	113	0.246909	0.958512	-0.0423735	0.0363723	FALSE
X25DTot	Liver_SOX6	25-Hydroxyvitamin D2+25-Hydroxyvitamin D3 [Mass/volume] in Serum or Plasma	metabolic	1297	0.24696	1.03641	0.0357669	0.0308789	FALSE
Pralbu	AdrenalGland_TGFB1	Prealbumin [Mass/volume] in Serum or Plasma	metabolic	1152	0.247253	0.957661	-0.0432619	0.0373706	FALSE
Cort.S	BrainSpinalCord_GREM1	Cortisol [Mass/volume] in Serum or Plasma	endocrine	888	0.247396	0.957517	-0.043412	0.0375058	FALSE
LucAbs	Liver_SOX6	Leukocytes [#/volume] in Blood by Automated count	blood	792	0.247411	0.958047	-0.0428589	0.037026	FALSE
UrobUr	BrainFrontalCortex_DENND1C	Urobilinogen [Units/volume] in Urine by Test strip	urinary	970	0.247425	1.04215	0.0412861	0.0356734	FALSE
T3FRE	ArteryTibial_COTL1	Triiodothyronine (T3) Free [Mass/volume] in Serum or Plasma	endocrine	193	0.248696	0.885981	-0.12106	0.104601	FALSE
PSA	Liver_SOX6	PSA serum/plasma	cancer	1182	0.248902	0.968089	-0.0324314	0.0281133	FALSE
EoAbs	Testis_APOC1	EoAbs	immune	4813	0.249093	0.980736	-0.0194515	0.0168748	FALSE
NRBCMA	ArteryTibial_COTL1	Nucleated erythrocytes [#/volume] in Blood by Automated count	blood	451	0.249658	0.937301	-0.0647511	0.0561723	FALSE
FRONTAL.AXIS.INITIAL.40.MS	Testis_PKD1	FRONTAL AXIS INITIAL 40 MS	cardiovascular	1588	0.249834	1.03023	0.029784	0.0258726	FALSE
Creat	BrainSpinalCord_GREM1	Creatinine [Mass/volume] in Blood Creatinine [Mass/volume] in Blood	kidney	13653	0.250059	0.989119	-0.0109409	0.00951171	FALSE
Mg	Liver_SOX6	Magnesium [Mass/volume] in Serum or Plasma	metabolic	3582	0.250236	0.979897	-0.0203079	0.0176596	FALSE
EOSIM	BrainFrontalCortex_DENND1C	Eosinophils/100 leukocytes in Blood by Automated count	immune	8514	0.250574	1.01233	0.0122542	0.0106647	FALSE
O2Sat	Spleen_FABP4	Oxygen saturation Calculated from oxygen partial pressure in Arterial blood	blood	1678	0.250635	0.976452	-0.0238296	0.0207357	FALSE
PCAct	WholeBlood_MYO1G	Protein C [Units/volume] in Platelet poor plasma by Chromogenic method	blood	285	0.250708	0.927617	-0.0751368	0.0652727	FALSE
ACAIgM	WholeBlood_CST7	Cardiolipin IgM Ab [Units/volume] in Serum by Immunoassay	immune	594	0.250745	0.97355	-0.0268062	0.0233159	FALSE
Schd	Testis_IIL7R	Schd	toxicology/pharmacology	750	0.251027	0.945967	-0.0555471	0.0483537	FALSE
FBlsts	WholeBlood_CST7	Blasts/100 leukocytes in Body fluid by Manual count	immune	113	0.251039	1.01286	0.0127822	0.0110688	FALSE
FBlsts	Testis_PKD1	Blasts/100 leukocytes in Body fluid by Manual count	immune	113	0.251269	0.979428	-0.0207862	0.0180087	FALSE
FPlaCl	BrainCaudateBasalGanglia_FLT4	Plasma cells/100 leukocytes in Body fluid	blood	113	0.251324	0.954393	-0.0466799	0.040447	FALSE
MBRat	Lung_HLADQA1	Creatine kinase.MB/Creatine kinase.total in Serum or Plasma	cardiovascular	2432	0.251809	1.02099	0.0207691	0.0181193	FALSE
Genta	WholeBlood_MYO1G	Gentamicin [Mass/volume] in Serum or Plasma	toxicology/pharmacology	200	0.252042	1.1056	0.100389	0.0873685	FALSE
MONORE	BrainCaudateBasalGanglia_FLT4	Monocytes/100 leukocytes in Blood by Automated count	immune	11371	0.252183	0.987282	-0.0127993	0.0111772	FALSE
QRS.DURATION	BrainCerebellum_TLR9	QRS duration	cardiovascular	1595	0.252311	0.9773	-0.0229613	0.0200505	FALSE
ACAIgM	Testis_PKD1	Cardiolipin IgM Ab [Units/volume] in Serum by Immunoassay	immune	594	0.252357	1.04804	0.0469239	0.0409533	FALSE
CRP	Spleen_FABP4	C reactive protein [Mass/volume] in Serum or Plasma	immune	4025	0.252383	0.985385	-0.0147234	0.0128617	FALSE
URBC	Liver_SOX6	Erythrocytes [#/area] in Urine sediment by Microscopy high power field	urinary	6082	0.252465	0.98567	-0.0144336	0.0126113	FALSE
MONORE	BrainSpinalCord_GREM1	Monocytes/100 leukocytes in Blood by Automated count	immune	11371	0.252619	1.01146	0.0113961	0.00996103	FALSE
LEUKOREDUCED_RANDOM_PLATELETS	Testis_IIL7R	LEUKOREDUCED_RANDOM_PLATELETS	immune	178	0.252804	1.13049	0.122648	0.106866	FALSE
RBC	BrainCaudateBasalGanglia_FLT4	Erythrocytes [#/volume] in Blood by Automated count	blood	229	0.253153	1.10936	0.103781	0.0905723	FALSE
NEUTM	AdrenalGland_TGFB1	Polymorphonuclear cells/100 leukocytes in Body fluid by Manual count	immune	2339	0.25375	1.02928	0.0288635	0.025284	FALSE
TropnT	BrainSpinalCord_PYHIN1	Troponin T.cardiac [Mass/volume] in Serum or Plasma	cardiovascular	284	0.253954	0.893917	-0.112142	0.0980899	FALSE
SU.K	ArteryTibial_COTL1	Potassium [Moles/volume] in Urine	urinary	143	0.254153	0.884903	-0.122277	0.106741	FALSE
X125DHy	BrainSpinalCord_RSPO3	Calcitriol [Mass/volume] in Serum or Plasma	metabolic	455	0.25421	1.08469	0.0812938	0.0712053	FALSE
T.WAVE.AXIS	BrainFrontalCortex_DENND1C	T wave axis	cardiovascular	1588	0.254311	0.969507	-0.0309675	0.027156	FALSE
ACTH	WholeBlood_CST7	Corticotropin [Mass/volume] in Plasma	endocrine	214	0.254479	0.950481	-0.0507873	0.0444383	FALSE
Prog.R	Spleen_PLIN1	Progesterone [Mass/volume] in Serum or Plasma	endocrine	172	0.254598	1.13278	0.124676	0.109031	FALSE
Eos	BrainSpinalCord_GREM1	Eos	immune	4923	0.255187	1.01749	0.0173422	0.0152396	FALSE
FMonMc	Liver_SOX6	Mononuclear cells [#/volume] in Body fluid by Manual count	immune	268	0.25592	1.08838	0.0846867	0.0743723	FALSE
ANGL	ArteryTibial_COTL1	Clot angle in Blood by Thromboelastography	blood	118	0.256144	1.15457	0.14373	0.125855	FALSE
IgG.Q	BrainSpinalCord_PYHIN1	IgG [Mass/volume] in Serum or Plasma	immune	587	0.256395	1.07095	0.0685438	0.0603329	FALSE
WBC	BrainCerebellum_TLR9	Leukocytes [#/volume] in Blood by Automated count	immune	14675	0.256597	1.00767	0.0076402	0.00673433	FALSE
RBC	WholeBlood_MYO1G	Erythrocytes [#/volume] in Blood by Automated count	blood	229	0.256641	1.09245	0.0884231	0.0777392	FALSE
IPF	BrainSpinalCord_RSPO3	Platelets reticulated/100 platelets in Blood by Automated count	blood	1382	0.256715	0.96064	-0.0401555	0.0353897	FALSE
Pralbu	BrainCerebellum_TLR9	Prealbumin [Mass/volume] in Serum or Plasma	metabolic	1152	0.256946	1.02997	0.0295258	0.0260321	FALSE
DirLDL	AdrenalGland_TGFB1	Cholesterol in LDL [Mass/volume] in Serum or Plasma by Direct assay	metabolic	869	0.257353	1.05057	0.0493294	0.0435223	FALSE
Q.ONSET	BrainSpinalCord_GREM1	Q ONSET	cardiovascular	1595	0.257533	0.971482	-0.0289325	0.025544	FALSE
Dimer	Spleen_PLIN1	Dimer	blood	307	0.258239	0.919671	-0.0837387	0.0739228	FALSE
X25HyD2	Spleen_PLIN1	25-Hydroxycalciferol [Mass/volume] in Serum or Plasma	metabolic	581	0.25824	0.940137	-0.0617294	0.0545456	FALSE
Neut	Testis_PKD1	Neutrophils [#/volume] in Blood	immune	5047	0.258513	1.01639	0.0162525	0.0143822	FALSE
MBRat	Testis_APOC1	Creatine kinase.MB/Creatine kinase.total in Serum or Plasma	cardiovascular	2432	0.258852	1.0259	0.025567	0.0226382	FALSE
PR.INTERVAL	Spleen_FABP4	PP interval mean	cardiovascular	1569	0.259116	0.976691	-0.023585	0.0208921	FALSE
LA	BrainSpinalCord_PYHIN1	Lactate [Moles/volume] in Serum or Plasma	metabolic	2187	0.259118	0.96519	-0.0354307	0.0313886	FALSE
Amm	BrainSpinalCord_RSPO3	Ammonia [Moles/volume] in Plasma	metabolic	554	0.259212	0.938589	-0.063378	0.056114	FALSE
Osmol	ArteryTibial_COTL1	Osmolality of Serum or Plasma	blood	317	0.259481	1.0797	0.0766788	0.0678719	FALSE
Cort.S	WholeBlood_MYO1G	Cortisol [Mass/volume] in Serum or Plasma	endocrine	888	0.259511	1.04042	0.0396205	0.0351158	FALSE
Monocy	Testis_APOC1	Monocytes [#/volume] in Blood by Manual count	immune	5033	0.25967	1.0186	0.0184282	0.0163472	FALSE
CLgOth	BrainSpinalCord_RSPO3	Unidentified cells/100 leukocytes in Body fluid	immune	191	0.260208	0.898591	-0.106927	0.0946606	FALSE
Prolac	BrainCerebellum_TLR9	Prolactin [Mass/volume] in Serum or Plasma	endocrine	775	0.260335	1.03611	0.0354747	0.0314928	FALSE
MCV	Liver_SOX6	MCV [Entitic volume] by Automated count	blood	14663	0.2609	0.988918	-0.0111441	0.00991192	FALSE
HrColl	AdrenalGland_TGFB1	Collection duration of Unspecified specimen	urinary	223	0.260975	0.961575	-0.0391826	0.0347615	FALSE
Vanco1	ArteryTibial_COTL1	Vancomycin [Mass/volume] in Serum or Plasma	toxicology/pharmacology	1370	0.262187	1.03792	0.0372224	0.0331838	FALSE
MBRat	AdrenalGland_TGFB1	Creatine kinase.MB/Creatine kinase.total in Serum or Plasma	cardiovascular	2432	0.262211	0.975891	-0.0244042	0.0217614	FALSE
UGluc	Lung_HLADQA1	Glucose urine dipstick	urinary	1121	0.262392	0.968737	-0.0317624	0.0283257	FALSE
pH.Ven	AdrenalGland_TGFB1	pH of Venous blood	kidney	2087	0.263005	0.969233	-0.0312505	0.0279117	FALSE
CMonMc	Spleen_PLIN1	Monocytes+Macrophages/100 leukocytes in Cerebral spinal fluid by Manual count	immune	518	0.264184	1.05773	0.0561242	0.0502091	FALSE
SMAb	BrainSpinalCord_PYHIN1	Smith extractable nuclear Ab [Units/volume] in Serum by Immunoassay	immune	165	0.264337	0.878062	-0.130038	0.116058	FALSE
T3FRE	AdrenalGland_TGFB1	Triiodothyronine (T3) Free [Mass/volume] in Serum or Plasma	endocrine	193	0.264852	0.872053	-0.136905	0.122394	FALSE
A1Anti	Spleen_FABP4	Alpha 1 antitrypsin [Mass/volume] in Serum or Plasma	other	145	0.265093	1.09173	0.0877665	0.0784095	FALSE
CRP	Testis_APOC1	C reactive protein [Mass/volume] in Serum or Plasma	immune	4025	0.265634	1.02134	0.0211151	0.0189657	FALSE
TstPBy	BrainCerebellum_TLR9	TstPBy	endocrine	3098	0.26577	0.984523	-0.0155984	0.014014	FALSE
Fructo	AdrenalGland_TGFB1	Fructosamine [Moles/volume] in Serum or Plasma	metabolic	128	0.266002	1.16264	0.150695	0.134796	FALSE
HCVQNT	WholeBlood_MYO1G	HCVQNT	immune	188	0.266053	1.10883	0.103303	0.0925784	FALSE
G.Indx	BrainCerebellum_TLR9	IgG clearance/Albumin clearance [Ratio] in Serum and CSF	immune	108	0.266296	0.891635	-0.114699	0.102547	FALSE
Ca	Testis_PKD1	Calcium serum/plasma serum/plasma	metabolic	13541	0.266474	0.991228	-0.00881105	0.00792885	FALSE
Chol	Testis_APOC1	Cholesterol [Mass/volume] in Serum or Plasma	metabolic	7013	0.267079	1.0168	0.016664	0.0150139	FALSE
TCIcdt	BrainFrontalCortex_DENND1C	TCIcdt	immune	336	0.267188	0.938861	-0.0630879	0.056759	FALSE
NRBCBC	BrainSpinalCord_RSPO3	Nucleated erythrocytes/100 leukocytes [Ratio] in Cerebral spinal fluid by Manual count	blood	585	0.267559	1.05782	0.0562103	0.0506494	FALSE
IgEQnt	Spleen_PLIN1	IgE [Mass/volume] in Serum	immune	289	0.267965	0.916858	-0.0868022	0.0781978	FALSE
Gest	AdrenalGland_TGFB1	Gest	ob/gyn	434	0.26831	0.935207	-0.0669877	0.0604344	FALSE
Nt.PTH	WholeBlood_CST7	Parathyrin.intact [Mass/volume] in Serum or Plasma	endocrine	1590	0.268333	0.983714	-0.0164204	0.0148292	FALSE
SerFol	BrainCerebellum_TLR9	Folate [Mass/volume] in Serum or Plasma	metabolic	1326	0.268604	0.975056	-0.0252607	0.0228241	FALSE
MONORE	Testis_PKD1	Monocytes/100 leukocytes in Blood by Automated count	immune	11371	0.268716	1.0104	0.0103429	0.00935094	FALSE
UUrob	Liver_SOX6	Urobilinogen [Presence] in Urine by Test strip	urinary	3515	0.268783	0.978915	-0.0213109	0.0192677	FALSE
UWBC	Spleen_PLIN1	Leukocytes [#/area] in Urine sediment by Microscopy high power field	urinary	6518	0.268839	1.01558	0.0154614	0.0139817	FALSE
MPV	Testis_PKD1	Platelet mean volume [Entitic volume] in Blood by Automated count Platelet mean volume [Entitic volume] in Blood by Automated count	blood	11701	0.268956	0.988962	-0.0110997	0.0100403	FALSE
HCVQNT	ArteryTibial_COTL1	HCVQNT	immune	188	0.269045	0.886255	-0.120751	0.108896	FALSE
BNP	WholeBlood_MYO1G	Natriuretic peptide B [Mass/volume] in Serum or Plasma	cardiovascular	2271	0.269071	0.977063	-0.0232042	0.0209902	FALSE
UGrCst	BrainCaudateBasalGanglia_FLT4	Granular casts [#/area] in Urine sediment by Microscopy high power field	urinary	212	0.26916	0.915375	-0.088421	0.0797912	FALSE
Gest	Lung_HLADQA1	Gest	ob/gyn	434	0.269583	0.948401	-0.0529778	0.0479225	FALSE
CPKTot	Liver_SOX6	Creatine kinase [Enzymatic activity/volume] in Serum or Plasma	cardiovascular	1719	0.269681	0.9771	-0.0231667	0.0209814	FALSE
BASOM	BrainSpinalCord_GREM1	Basophils/100 leukocytes in Blood by Manual count	immune	1669	0.269873	1.02883	0.028422	0.025751	FALSE
HORIZONTAL.AXIS..INITIAL.40.MS	WholeBlood_MYO1G	QRS axis	cardiovascular	1572	0.269891	0.97236	-0.0280297	0.0253959	FALSE
IgM.Q	Liver_SOX6	IgM [Mass/volume] in Serum or Plasma	immune	323	0.269937	0.952103	-0.0490818	0.0444095	FALSE
HCO3Ca	ArteryTibial_COTL1	Bicarbonate [Moles/volume] in Unspecified specimen	metabolic	2978	0.270133	1.02623	0.0258942	0.0234769	FALSE
Fructo	Lung_HLADQA1	Fructosamine [Moles/volume] in Serum or Plasma	metabolic	128	0.270422	0.882472	-0.125028	0.112881	FALSE
RBCFol	Testis_APOC1	Folate [Mass/volume] in Red Blood Cells	metabolic	1064	0.270989	0.957675	-0.0432463	0.039266	FALSE
Creat1	Testis_IIL7R	Creatinine [Mass/volume] in Urine	kidney	115	0.271149	0.855656	-0.155887	0.140862	FALSE
WBTrpI	Spleen_PLIN1	Troponin I.cardiac [Mass/volume] in Blood	cardiovascular	552	0.271422	1.06031	0.0585629	0.0531941	FALSE
ACAIgM	Spleen_PLIN1	Cardiolipin IgM Ab [Units/volume] in Serum by Immunoassay	immune	594	0.272	0.943297	-0.0583738	0.0530902	FALSE
PT.inr	Testis_APOC1	INR	blood	6699	0.27211	0.985046	-0.0150666	0.013718	FALSE
HORIZONTAL.AXIS..INITIAL.40.MS	AdrenalGland_TGFB1	QRS axis	cardiovascular	1572	0.272181	0.965784	-0.0348147	0.0316946	FALSE
AlbCnc	AdrenalGland_TGFB1	Albumin [Presence] in Urine	urinary	1517	0.272629	1.0357	0.035079	0.0319647	FALSE
USpGr	BrainSpinalCord_RSPO3	Specific gravity of Urine by Test strip	urinary	9529	0.272781	1.01355	0.0134618	0.0122744	FALSE
MONOM	Testis_PKD1	Monocytes/100 leukocytes in Blood by Manual count	immune	2331	0.272828	1.02302	0.0227596	0.0207503	FALSE
FBlsts	Liver_SOX6	Blasts/100 leukocytes in Body fluid by Manual count	immune	113	0.272882	0.975781	-0.024517	0.0222321	FALSE
AlbCnc	Testis_APOC1	Albumin [Presence] in Urine	urinary	1517	0.272897	1.0368	0.0361427	0.0329523	FALSE
sn	BrainCerebellum_TLR9	sn	other	646	0.272957	1.02955	0.0291212	0.0265405	FALSE
RDWSD	Testis_PKD1	Erythrocyte distribution width [Entitic volume] by Automated count	blood	13592	0.273035	1.00989	0.00983947	0.00897644	FALSE
HORIZONTAL.AXIS..TERMINAL.40.MS	Testis_APOC1	QRS axis	cardiovascular	1557	0.273084	0.968194	-0.0323225	0.0294811	FALSE
Gluc	ArteryTibial_COTL1	Glucose lab	metabolic	13661	0.273085	1.01132	0.0112603	0.0102737	FALSE
ATRIAL.RATE	AdrenalGland_TGFB1	P wave Atrium by EKG	cardiovascular	1596	0.273356	0.969332	-0.0311485	0.0284267	FALSE
TProt	BrainSpinalCord_PYHIN1	Tau protein [Presence] in Body fluid	blood	7911	0.273411	0.98125	-0.018928	0.0172808	FALSE
HORIZONTAL.AXIS..TERMINAL.40.MS	BrainFrontalCortex_DENND1C	QRS axis	cardiovascular	1557	0.273912	1.02556	0.0252416	0.0230625	FALSE
CProt1	ArteryTibial_COTL1	Protein [Mass/volume] in Cerebral spinal fluid	metabolic	720	0.273979	1.04953	0.0483381	0.0441524	FALSE
FRONTAL.AXIS.INITIAL.40.MS	BrainSpinalCord_PYHIN1	FRONTAL AXIS INITIAL 40 MS	cardiovascular	1588	0.274008	1.04246	0.0415809	0.037999	FALSE
URBC	BrainSpinalCord_GREM1	Erythrocytes [#/area] in Urine sediment by Microscopy high power field	urinary	6082	0.274081	0.985777	-0.0143252	0.0130966	FALSE
HEMOGLOBIN	BrainCerebellum_TLR9	HEMOGLOBIN	blood	134	0.274089	0.935135	-0.0670639	0.0610309	FALSE
T3FRE	Testis_IIL7R	Triiodothyronine (T3) Free [Mass/volume] in Serum or Plasma	endocrine	193	0.274178	1.13357	0.125371	0.114294	FALSE
MCHC	BrainSpinalCord_RSPO3	MCHC [Mass/volume] by Automated count	blood	11042	0.274466	0.985971	-0.0141282	0.0129274	FALSE
TropnT	BrainCaudateBasalGanglia_FLT4	Troponin T.cardiac [Mass/volume] in Serum or Plasma	cardiovascular	284	0.275017	1.09007	0.0862436	0.0788457	FALSE
LDL.C	BrainCaudateBasalGanglia_FLT4	Cholesterol in LDL [Mass/volume] in Serum or Plasma by calculation	metabolic	6700	0.275327	1.01717	0.0170248	0.0156052	FALSE
X56.16_percent_	WholeBlood_MYO1G	56+16#	immune	417	0.275357	0.949887	-0.0514118	0.0470673	FALSE
PT.inr	WholeBlood_CST7	INR	blood	6699	0.275742	1.00684	0.00681192	0.00624934	FALSE
RetiCt	BrainSpinalCord_GREM1	Reticulocytes/100 erythrocytes in Blood by Automated count	blood	2004	0.275758	1.02755	0.0271788	0.0249301	FALSE
TBil	BrainSpinalCord_PYHIN1	Total Bilirubin serum/plasma	metabolic	12078	0.275798	1.01234	0.0122623	0.0112513	FALSE
SerFol	BrainCaudateBasalGanglia_FLT4	Folate [Mass/volume] in Serum or Plasma	metabolic	1326	0.275804	0.964976	-0.0356516	0.0327004	FALSE
FBlsts	BrainFrontalCortex_DENND1C	Blasts/100 leukocytes in Body fluid by Manual count	immune	113	0.275919	0.978965	-0.0212595	0.0194014	FALSE
X25DTot	WholeBlood_CST7	25-Hydroxyvitamin D2+25-Hydroxyvitamin D3 [Mass/volume] in Serum or Plasma	metabolic	1297	0.276359	1.01925	0.019067	0.0175087	FALSE
Vanco1	Testis_IIL7R	Vancomycin [Mass/volume] in Serum or Plasma	toxicology/pharmacology	1370	0.276677	0.960755	-0.0400354	0.0367887	FALSE
SU.Ure	BrainFrontalCortex_DENND1C	Urea nitrogen [Mass/volume] in Urine	urinary	559	0.277091	1.0465	0.0454554	0.0417799	FALSE
X25HyD2	Testis_IIL7R	25-Hydroxycalciferol [Mass/volume] in Serum or Plasma	metabolic	581	0.277717	1.05138	0.0501014	0.0461121	FALSE
Nt.PTH	BrainSpinalCord_PYHIN1	Parathyrin.intact [Mass/volume] in Serum or Plasma	endocrine	1590	0.278279	0.959854	-0.0409742	0.0377793	FALSE
FEosin	Testis_IIL7R	Eosinophils/100 leukocytes in Body fluid by Manual count	immune	253	0.279069	0.926622	-0.0762091	0.0702446	FALSE
UNBOUND_IRON_BINDING	WholeBlood_MYO1G	UNBOUND_IRON_BINDING	metabolic	122	0.27958	0.922787	-0.0803564	0.0739333	FALSE
DirLDL	Spleen_FABP4	Cholesterol in LDL [Mass/volume] in Serum or Plasma by Direct assay	metabolic	869	0.280065	1.03243	0.0319153	0.0295277	FALSE
RETHE	WholeBlood_CST7	Hemoglobin [Entitic mass] in Reticulocytes	blood	1363	0.280097	1.01614	0.0160128	0.0148193	FALSE
Q.ONSET	Testis_APOC1	Q ONSET	cardiovascular	1595	0.280152	1.03302	0.032486	0.0300699	FALSE
TC.HDL	Liver_SOX6	Cholesterol.total/Cholesterol in HDL [Molar ratio] in Serum or Plasma	metabolic	460	0.28026	0.950192	-0.0510913	0.0472605	FALSE
HORIZONTAL.AXIS..TERMINAL.40.MS	BrainSpinalCord_RSPO3	QRS axis	cardiovascular	1557	0.280451	1.03374	0.0331787	0.0307299	FALSE
AlbCnc	BrainFrontalCortex_DENND1C	Albumin [Presence] in Urine	urinary	1517	0.280686	0.972994	-0.0273775	0.025369	FALSE
CPmylo	AdrenalGland_TGFB1	Promyelocytes/100 leukocytes in Cerebral spinal fluid by Manual count	immune	170	0.281261	1.08617	0.0826532	0.076438	FALSE
FPlaCl	Spleen_PLIN1	Plasma cells/100 leukocytes in Body fluid	blood	113	0.281269	0.959231	-0.0416232	0.0384131	FALSE
Dimer	Lung_HLADQA1	Dimer	blood	307	0.281672	1.06206	0.0602108	0.0558242	FALSE
Trnsfr	BrainCerebellum_TLR9	Transferrin [Mass/volume] in Serum or Plasma	metabolic	480	0.282585	1.04304	0.0421432	0.0391745	FALSE
T.WAVE.AXIS	BrainSpinalCord_GREM1	T wave axis	cardiovascular	1588	0.282865	0.96878	-0.0317179	0.0295249	FALSE
HgbA1C	ArteryTibial_COTL1	Hemoglobin A1c (Glycated) Hemoglobin A1c (Glycated)	metabolic	5900	0.282866	1.01684	0.0166985	0.0155479	FALSE
Vi.B12	Testis_IIL7R	Cobalamin (Vitamin B12) [Mass/volume] in Serum or Plasma	metabolic	3489	0.282982	0.977008	-0.02326	0.0216612	FALSE
WBC	Testis_IIL7R	Leukocytes [#/volume] in Blood by Automated count	immune	14675	0.283205	0.989087	-0.0109729	0.0102246	FALSE
EOSIA	Testis_IIL7R	Eosinophils [#/volume] in Blood by Automated count	immune	8052	0.283339	1.01442	0.0143209	0.0133476	FALSE
TC.HDL	Lung_HLADQA1	Cholesterol.total/Cholesterol in HDL [Molar ratio] in Serum or Plasma	metabolic	460	0.283498	1.05421	0.052789	0.0491611	FALSE
HORIZONTAL.AXIS..INITIAL.40.MS	BrainFrontalCortex_DENND1C	QRS axis	cardiovascular	1572	0.283847	0.973782	-0.0265675	0.0247811	FALSE
TCIcdt	BrainSpinalCord_RSPO3	TCIcdt	immune	336	0.283898	1.09229	0.088276	0.0822386	FALSE
Nt.PTH	ArteryTibial_COTL1	Parathyrin.intact [Mass/volume] in Serum or Plasma	endocrine	1590	0.284155	1.03412	0.03355	0.0313142	FALSE
CMonMc	BrainSpinalCord_PYHIN1	Monocytes+Macrophages/100 leukocytes in Cerebral spinal fluid by Manual count	immune	518	0.28443	0.938778	-0.0631762	0.0589568	FALSE
LucAbs	WholeBlood_MYO1G	Leukocytes [#/volume] in Blood by Automated count	blood	792	0.284532	1.0381	0.0373948	0.0349179	FALSE
AlbCre	BrainSpinalCord_RSPO3	Microalbumin/Creatinine [Mass Ratio] in 24 hour Urine	liver	1029	0.284642	0.953941	-0.0471533	0.0440473	FALSE
SerFol	WholeBlood_CST7	Folate [Mass/volume] in Serum or Plasma	metabolic	1326	0.28497	1.0166	0.0164601	0.0153882	FALSE
LymAbs	Spleen_PLIN1	Lymphocytes [#/volume] in Blood by Automated count	immune	4930	0.285002	1.01837	0.018208	0.0170285	FALSE
VitEGm	BrainFrontalCortex_DENND1C	Beta+gamma tocopherol [Mass/volume] in Serum or Plasma	metabolic	108	0.285308	1.0995	0.0948567	0.0882556	FALSE
WBCrt	WholeBlood_MYO1G	Creatinine [Mass/volume] in Blood	blood	1321	0.285586	0.970854	-0.0295794	0.0276885	FALSE
LYMPRE	Spleen_FABP4	Lymphocytes/100 leukocytes in Blood by Automated count	immune	11365	0.28562	1.00891	0.00887041	0.00830696	FALSE
TProt	BrainCerebellum_TLR9	Tau protein [Presence] in Body fluid	blood	7911	0.2858	0.989683	-0.0103703	0.00971502	FALSE
SomatC	AdrenalGland_TGFB1	SomatC	endocrine	127	0.286208	0.870421	-0.138779	0.129496	FALSE
LymAbs	BrainFrontalCortex_DENND1C	Lymphocytes [#/volume] in Blood by Automated count	immune	4930	0.286246	1.01421	0.0141052	0.0132256	FALSE
CMonMc	Liver_SOX6	Monocytes+Macrophages/100 leukocytes in Cerebral spinal fluid by Manual count	immune	518	0.286352	0.958897	-0.0419719	0.0393254	FALSE
Amyl	BrainCaudateBasalGanglia_FLT4	Amylase [Enzymatic activity/volume] in Serum or Plasma	metabolic	1744	0.286845	1.03358	0.03303	0.0310025	FALSE
HCTWB	WholeBlood_CST7	Hematocrit	blood	2154	0.287017	0.986569	-0.0135221	0.0126973	FALSE
HCVQNT	AdrenalGland_TGFB1	HCVQNT	immune	188	0.287099	1.12737	0.119887	0.112271	FALSE
HPLCA2	WholeBlood_CST7	Hemoglobin A2/Hemoglobin.total in Blood	blood	1420	0.287177	0.982272	-0.017887	0.0167995	FALSE
TropnT	Testis_IIL7R	Troponin T.cardiac [Mass/volume] in Serum or Plasma	cardiovascular	284	0.287392	1.08644	0.0829098	0.0777774	FALSE
Gluc	Liver_SOX6	Glucose lab	metabolic	13661	0.287888	0.990567	-0.00947736	0.00891728	FALSE
WBC	BrainFrontalCortex_DENND1C	Leukocytes [#/volume] in Blood by Automated count	immune	14675	0.288173	1.00857	0.00852951	0.00803022	FALSE
pH	BrainSpinalCord_PYHIN1	pH of Arterial blood	kidney	2814	0.288187	0.971561	-0.0288513	0.027159	FALSE
CLgOth	Spleen_PLIN1	Unidentified cells/100 leukocytes in Body fluid	immune	191	0.288213	1.0931	0.0890207	0.0835634	FALSE
MCH	BrainSpinalCord_PYHIN1	MCH [Entitic mass] by Automated count	blood	14671	0.288335	1.01366	0.013564	0.0127743	FALSE
VancTr	Testis_APOC1	Vancomycin [Mass/volume] in Serum or Plasma	toxicology/pharmacology	171	0.288493	1.1191	0.11252	0.105642	FALSE
Blasts	BrainSpinalCord_PYHIN1	Blasts/100 leukocytes in Blood by Manual count	blood	268	0.288514	1.07468	0.0720226	0.0677134	FALSE
O2SatV	Liver_SOX6	Oxygen saturation Calculated from oxygen partial pressure in Venous blood	blood	1711	0.289265	0.970681	-0.029757	0.0280708	FALSE
PR.INTERVAL	BrainSpinalCord_GREM1	PP interval mean	cardiovascular	1569	0.289271	0.972304	-0.0280865	0.0264946	FALSE
FRONTAL.AXIS.INITIAL.40.MS	Liver_SOX6	FRONTAL AXIS INITIAL 40 MS	cardiovascular	1588	0.289287	0.973296	-0.0270673	0.0255342	FALSE
Aldo.P	ArteryTibial_COTL1	Aldosterone [Mass/volume] in Serum or Plasma	endocrine	339	0.289898	1.07029	0.0679265	0.0640761	FALSE
CNeut	Lung_HLADQA1	Neutrophils/100 leukocytes in Cerebral spinal fluid by Manual count	immune	437	0.290242	0.943955	-0.0576768	0.0544672	FALSE
MCHC	BrainSpinalCord_GREM1	MCHC [Mass/volume] by Automated count	blood	11042	0.290258	1.0112	0.0111334	0.010527	FALSE
QtfNIL	Testis_IIL7R	Gamma interferon background [Units/volume] in Blood by Immunoassay	immune	744	0.290455	1.05125	0.049976	0.047241	FALSE
ANGL	Liver_SOX6	Clot angle in Blood by Thromboelastography	blood	118	0.290467	0.902862	-0.102185	0.0961592	FALSE
Aldo.P	AdrenalGland_TGFB1	Aldosterone [Mass/volume] in Serum or Plasma	endocrine	339	0.290783	0.928868	-0.0737883	0.0697338	FALSE
UricA	BrainSpinalCord_PYHIN1	Urate [Mass/volume] in Serum or Plasma	urinary	2416	0.291807	1.03343	0.0328876	0.0311909	FALSE
UrPro	BrainCerebellum_TLR9	Protein [Mass/volume] in Urine by Test strip	urinary	5234	0.292057	1.01167	0.0115992	0.0110078	FALSE
TCIcdt	Lung_HLADQA1	TCIcdt	immune	336	0.292125	0.941515	-0.0602649	0.0571114	FALSE
BUN	Testis_PKD1	Urea nitrogen serum/plasma	metabolic	13631	0.292215	0.990177	-0.00987175	0.00937207	FALSE
CoHgb	Testis_IIL7R	Carboxyhemoglobin % in blood	toxicology/pharmacology	1239	0.292295	0.960837	-0.0399503	0.0379195	FALSE
Trnsfr	Testis_PKD1	Transferrin [Mass/volume] in Serum or Plasma	metabolic	480	0.292421	1.05201	0.0507028	0.0481039	FALSE
Myelo	WholeBlood_MYO1G	Myelocytes/100 leukocytes in Blood by Manual count	immune	1318	0.292571	1.03154	0.0310545	0.0294936	FALSE
WBC	BrainSpinalCord_PYHIN1	Leukocytes [#/volume] in Blood by Automated count	immune	14675	0.292587	0.987589	-0.012489	0.0118661	FALSE
PR.INTERVAL	BrainFrontalCortex_DENND1C	PP interval mean	cardiovascular	1569	0.292649	1.02597	0.0256375	0.0243544	FALSE
sn	ArteryTibial_COTL1	sn	other	646	0.292929	1.03968	0.0389096	0.0369653	FALSE
TTAIgA	Testis_APOC1	Tissue transglutaminase IgA Ab [Units/volume] in Serum by Immunoassay	immune	157	0.292972	1.11056	0.104867	0.0993437	FALSE
IgM.Q	BrainSpinalCord_RSPO3	IgM [Mass/volume] in Serum or Plasma	immune	323	0.293561	1.05926	0.0575736	0.05472	FALSE
P.S.Ac	Testis_IIL7R	P-S-Ac	blood	276	0.293584	0.913583	-0.0903806	0.0858781	FALSE
Neut	BrainFrontalCortex_DENND1C	Neutrophils [#/volume] in Blood	immune	5047	0.293896	0.985413	-0.0146947	0.0139987	FALSE
Ferrit	Testis_PKD1	Ferritin [Mass/volume] in Serum or Plasma	blood	3772	0.294087	0.983378	-0.0167614	0.0159732	FALSE
TRPI	WholeBlood_MYO1G	Troponin I.cardiac [Mass/volume] in Serum or Plasma	cardiovascular	2064	0.295079	1.02105	0.0208272	0.0198863	FALSE
EOSIA	BrainCaudateBasalGanglia_FLT4	Eosinophils [#/volume] in Blood by Automated count	immune	8052	0.295122	0.986359	-0.0137352	0.0131184	FALSE
SU.Cre	Spleen_FABP4	Creatinine [Mass/volume] in 24 hour Urine	endocrine	177	0.295248	0.931676	-0.0707702	0.0673927	FALSE
C3	Testis_APOC1	Complement C3 [Mass/volume] in Serum or Plasma	immune	946	0.295525	0.955508	-0.045512	0.0434827	FALSE
URBC	Spleen_FABP4	Erythrocytes [#/area] in Urine sediment by Microscopy high power field	urinary	6082	0.29568	1.01064	0.0105842	0.0101204	FALSE
SMAb	Lung_HLADQA1	Smith extractable nuclear Ab [Units/volume] in Serum by Immunoassay	immune	165	0.295973	1.10374	0.0987051	0.094111	FALSE
LYMPM	BrainFrontalCortex_DENND1C	Lymphocytes/100 leukocytes in Blood by Manual count	immune	2371	0.296179	1.0214	0.0211783	0.0202684	FALSE
HEMATOCRIT	Testis_PKD1	HEMATOCRIT	blood	134	0.296214	0.908054	-0.0964518	0.0919224	FALSE
AlbCnc	Lung_HLADQA1	Albumin [Presence] in Urine	urinary	1517	0.296252	0.972801	-0.0275758	0.0263916	FALSE
MXAMP	BrainSpinalCord_GREM1	Maximum clot firmness [Length] in Blood by Thromboelastography	other	119	0.296316	1.14878	0.138703	0.13213	FALSE
O2Sat	BrainCerebellum_TLR9	Oxygen saturation Calculated from oxygen partial pressure in Arterial blood	blood	1678	0.296675	1.02207	0.0218303	0.0209119	FALSE
UrobUr	Testis_IIL7R	Urobilinogen [Units/volume] in Urine by Test strip	urinary	970	0.297289	0.952679	-0.048477	0.0464858	FALSE
CProt1	BrainSpinalCord_GREM1	Protein [Mass/volume] in Cerebral spinal fluid	metabolic	720	0.297319	0.959995	-0.0408269	0.0391447	FALSE
Fbrngn	WholeBlood_MYO1G	Fibrinogen [Mass/volume] in Platelet poor plasma by Coagulation assay	blood	1140	0.297335	0.970132	-0.0303227	0.0290824	FALSE
UNBOUND_IRON_BINDING	ArteryTibial_COTL1	UNBOUND_IRON_BINDING	metabolic	122	0.297441	0.892583	-0.113635	0.10852	FALSE
TRPI	Testis_APOC1	Troponin I.cardiac [Mass/volume] in Serum or Plasma	cardiovascular	2064	0.297688	0.973897	-0.0264499	0.0253918	FALSE
BNP	BrainSpinalCord_PYHIN1	Natriuretic peptide B [Mass/volume] in Serum or Plasma	cardiovascular	2271	0.297783	0.966142	-0.0344449	0.0330743	FALSE
Ca	BrainSpinalCord_GREM1	Calcium serum/plasma serum/plasma	metabolic	13541	0.298114	1.00883	0.00879592	0.00845333	FALSE
FSH1	BrainSpinalCord_GREM1	Follitropin [Units/volume] in Serum or Plasma	endocrine	778	0.298428	0.962717	-0.0379962	0.0365165	FALSE
pH	WholeBlood_MYO1G	pH of Arterial blood	kidney	2814	0.298448	1.01936	0.019178	0.0184411	FALSE
PT.inr	BrainCaudateBasalGanglia_FLT4	INR	blood	6699	0.298989	0.985948	-0.0141515	0.0136245	FALSE
C3	Testis_IIL7R	Complement C3 [Mass/volume] in Serum or Plasma	immune	946	0.29952	1.04742	0.0463312	0.0446333	FALSE
F8Act	Testis_APOC1	Coagulation factor VIII activity actual/normal in Platelet poor plasma by Coagulation assay	blood	240	0.299777	1.09382	0.0896717	0.0862784	FALSE
WBTrpI	Testis_PKD1	Troponin I.cardiac [Mass/volume] in Blood	cardiovascular	552	0.299819	1.04411	0.0431653	0.041592	FALSE
Leiden	Spleen_FABP4	Protein C inhibitor [Mass/volume] in Platelet poor plasma by Immunoassay	blood	271	0.300191	0.954452	-0.0466177	0.0449049	FALSE
HEMOGLOBIN	Testis_PKD1	HEMOGLOBIN	blood	134	0.300578	0.913297	-0.0906937	0.0872225	FALSE
FRONTAL.AXIS.TERMINAL.40.MS	Liver_SOX6	FRONTAL AXIS TERMINAL 40 MS	cardiovascular	1585	0.300666	1.02735	0.0269845	0.0260632	FALSE
TT4	Testis_PKD1	Thyroxine (T4) [Mass/volume] in Serum or Plasma	endocrine	603	0.301114	0.956079	-0.0449146	0.0433973	FALSE
ACAIgM	BrainSpinalCord_GREM1	Cardiolipin IgM Ab [Units/volume] in Serum by Immunoassay	immune	594	0.301315	0.955933	-0.0450674	0.0435625	FALSE
ACAIgM	Spleen_FABP4	Cardiolipin IgM Ab [Units/volume] in Serum by Immunoassay	immune	594	0.301355	1.03536	0.0347536	0.0335959	FALSE
CPmylo	BrainSpinalCord_GREM1	Promyelocytes/100 leukocytes in Cerebral spinal fluid by Manual count	immune	170	0.301547	1.06895	0.0666808	0.064325	FALSE
X25DTot	Spleen_FABP4	25-Hydroxyvitamin D2+25-Hydroxyvitamin D3 [Mass/volume] in Serum or Plasma	metabolic	1297	0.302075	1.02634	0.0259966	0.0251805	FALSE
FPlaCl	WholeBlood_CST7	Plasma cells/100 leukocytes in Body fluid	blood	113	0.3021	0.983987	-0.0161427	0.0155589	FALSE
FRONTAL.AXIS.INITIAL.40.MS	Testis_IIL7R	FRONTAL AXIS INITIAL 40 MS	cardiovascular	1588	0.302181	0.968906	-0.0315877	0.0306051	FALSE
FBlsts	BrainSpinalCord_GREM1	Blasts/100 leukocytes in Body fluid by Manual count	immune	113	0.302285	1.02343	0.0231578	0.022329	FALSE
CD4_percent_	BrainSpinalCord_PYHIN1	CD3+CD4+ (T4 helper) cells/100 cells in Blood	immune	916	0.302409	0.955432	-0.0455917	0.0441834	FALSE
MCHC	AdrenalGland_TGFB1	MCHC [Mass/volume] by Automated count	blood	11042	0.302685	1.01245	0.0123707	0.0120018	FALSE
Prolac	BrainFrontalCortex_DENND1C	Prolactin [Mass/volume] in Serum or Plasma	endocrine	775	0.302718	0.962766	-0.0379445	0.036792	FALSE
RetiCt	WholeBlood_CST7	Reticulocytes/100 erythrocytes in Blood by Automated count	blood	2004	0.302884	1.01409	0.0139943	0.0135796	FALSE
IGRE	BrainCerebellum_TLR9	Immature granulocytes/100 leukocytes in Blood	immune	11009	0.303302	1.00775	0.00771836	0.00749773	FALSE
HCO3Ca	BrainSpinalCord_PYHIN1	Bicarbonate [Moles/volume] in Unspecified specimen	metabolic	2978	0.303347	0.970759	-0.0296771	0.0288278	FALSE
ACAIgM	WholeBlood_MYO1G	Cardiolipin IgM Ab [Units/volume] in Serum by Immunoassay	immune	594	0.303431	0.957508	-0.0434207	0.0421551	FALSE
Cl.WB	Testis_PKD1	Chloride [Moles/volume] in Blood	blood	1314	0.303741	0.968159	-0.0323591	0.0314516	FALSE
X25DTot	BrainCerebellum_TLR9	25-Hydroxyvitamin D2+25-Hydroxyvitamin D3 [Mass/volume] in Serum or Plasma	metabolic	1297	0.303821	0.974564	-0.0257651	0.0250465	FALSE
IgA	Testis_PKD1	IgA [Mass/volume] in Serum or Plasma	immune	1083	0.303972	0.967246	-0.0333026	0.0323814	FALSE
VitEGm	Lung_HLADQA1	Beta+gamma tocopherol [Mass/volume] in Serum or Plasma	metabolic	108	0.304056	1.09091	0.0870098	0.0841803	FALSE
HIV.hi	Liver_SOX6	HIV-hi	immune	133	0.304268	1.1016	0.0967644	0.0937735	FALSE
UWBC	BrainSpinalCord_PYHIN1	Leukocytes [#/area] in Urine sediment by Microscopy high power field	urinary	6518	0.30492	1.01671	0.0165695	0.0161493	FALSE
MXAMP	BrainCaudateBasalGanglia_FLT4	Maximum clot firmness [Length] in Blood by Thromboelastography	other	119	0.305239	1.14916	0.139032	0.134925	FALSE
TestFr	BrainCaudateBasalGanglia_FLT4	Testosterone Free [Mass/volume] in Serum or Plasma	endocrine	281	0.305437	1.07275	0.0702288	0.0683932	FALSE
CD4_percent_	Lung_HLADQA1	CD3+CD4+ (T4 helper) cells/100 cells in Blood	immune	916	0.30546	0.967963	-0.0325618	0.0317558	FALSE
HIV.hi	BrainSpinalCord_GREM1	HIV-hi	immune	133	0.305821	1.10057	0.0958259	0.0931641	FALSE
Leiden	BrainFrontalCortex_DENND1C	Protein C inhibitor [Mass/volume] in Platelet poor plasma by Immunoassay	blood	271	0.306033	0.946295	-0.0552004	0.05382	FALSE
LH1	Testis_PKD1	Lutropin [Units/volume] in Serum or Plasma	endocrine	449	0.306061	0.953204	-0.0479265	0.0467696	FALSE
PR.INTERVAL	Spleen_PLIN1	PP interval mean	cardiovascular	1569	0.30616	1.03402	0.0334526	0.0326797	FALSE
TC.HDL	BrainCaudateBasalGanglia_FLT4	Cholesterol.total/Cholesterol in HDL [Molar ratio] in Serum or Plasma	metabolic	460	0.30627	1.06209	0.0602354	0.0588085	FALSE
SMAb	WholeBlood_MYO1G	Smith extractable nuclear Ab [Units/volume] in Serum by Immunoassay	immune	165	0.306564	1.0949	0.0906668	0.088369	FALSE
VitaB6	Lung_HLADQA1	Pyridoxine [Mass/volume] in Serum or Plasma	metabolic	381	0.30681	1.05305	0.051693	0.0505123	FALSE
BAbs	Spleen_FABP4	Basophils [#/volume] in Blood by Automated count	immune	4782	0.307063	0.988598	-0.0114675	0.011226	FALSE
Gest	BrainFrontalCortex_DENND1C	Gest	ob/gyn	434	0.307609	0.952998	-0.048143	0.0471298	FALSE
PR.INTERVAL	Liver_SOX6	PP interval mean	cardiovascular	1569	0.307715	1.02746	0.0270875	0.0265469	FALSE
PCAct	BrainSpinalCord_RSPO3	Protein C [Units/volume] in Platelet poor plasma by Chromogenic method	blood	285	0.307786	0.91526	-0.0885473	0.0866562	FALSE
BASOM	Testis_IIL7R	Basophils/100 leukocytes in Blood by Manual count	immune	1669	0.308156	0.970354	-0.0300948	0.0295216	FALSE
PSA	Testis_IIL7R	PSA serum/plasma	cancer	1182	0.308219	0.964789	-0.0358456	0.035163	FALSE
LDL.C	BrainFrontalCortex_DENND1C	Cholesterol in LDL [Mass/volume] in Serum or Plasma by calculation	metabolic	6700	0.308487	1.01277	0.0126914	0.0124611	FALSE
GluBed	BrainSpinalCord_RSPO3	Glucose [Mass/volume] in Blood by Automated test strip	metabolic	5300	0.308894	0.98105	-0.0191317	0.0188	FALSE
HPLCA2	BrainSpinalCord_GREM1	Hemoglobin A2/Hemoglobin.total in Blood	blood	1420	0.309324	0.968197	-0.0323194	0.0317789	FALSE
Gest	WholeBlood_MYO1G	Gest	ob/gyn	434	0.309721	0.952863	-0.0482837	0.0474746	FALSE
Nt.PTH	Testis_IIL7R	Parathyrin.intact [Mass/volume] in Serum or Plasma	endocrine	1590	0.309938	0.968081	-0.0324393	0.0319385	FALSE
UricA	Liver_SOX6	Urate [Mass/volume] in Serum or Plasma	urinary	2416	0.310194	0.978541	-0.0216931	0.0213719	FALSE
LDL.C	BrainSpinalCord_PYHIN1	Cholesterol in LDL [Mass/volume] in Serum or Plasma by calculation	metabolic	6700	0.310218	0.981287	-0.0188904	0.0186141	FALSE
BUN_CREATININE_RATIO	Testis_IIL7R	Creatinine [Mass/volume] in Urine	metabolic	123	0.310852	0.904888	-0.099944	0.0981475	FALSE
Vanco1	Testis_PKD1	Vancomycin [Mass/volume] in Serum or Plasma	toxicology/pharmacology	1370	0.311019	1.02913	0.0287132	0.0283317	FALSE
GluBed	Spleen_FABP4	Glucose [Mass/volume] in Blood by Automated test strip	metabolic	5300	0.311199	1.01224	0.0121667	0.0120128	FALSE
T.WAVE.AXIS	WholeBlood_MYO1G	T wave axis	cardiovascular	1588	0.311392	1.02872	0.0283108	0.0279576	FALSE
AntDNA	BrainSpinalCord_RSPO3	DNA double strand Ab [Units/volume] in Serum	immune	559	0.311581	0.938205	-0.0637866	0.062977	FALSE
Depaka	BrainCaudateBasalGanglia_FLT4	Valproate serum/plasma	toxicology/pharmacology	220	0.311855	1.08738	0.0837693	0.0826238	FALSE
QRS.HORIZONTAL.AXIS	Liver_SOX6	QRS axis.horizontal plane Reference beat	cardiovascular	1578	0.31209	1.02678	0.02643	0.026138	FALSE
MCV	Lung_HLADQA1	MCV [Entitic volume] by Automated count	blood	14663	0.312389	0.990444	-0.00960151	0.00950403	FALSE
RBCFol	BrainSpinalCord_GREM1	Folate [Mass/volume] in Red Blood Cells	metabolic	1064	0.31276	0.967257	-0.0332912	0.0329638	FALSE
FBaso	BrainSpinalCord_PYHIN1	Basophils/100 leukocytes in Body fluid by Manual count	immune	153	0.312867	1.11494	0.1088	0.107405	FALSE
FEosin	BrainCaudateBasalGanglia_FLT4	Eosinophils/100 leukocytes in Body fluid by Manual count	immune	253	0.313003	0.928424	-0.0742672	0.0734517	FALSE
Myelo	BrainSpinalCord_GREM1	Myelocytes/100 leukocytes in Blood by Manual count	immune	1318	0.313766	0.968811	-0.0316854	0.031442	FALSE
HCTWB	Liver_SOX6	Hematocrit	blood	2154	0.313819	0.977436	-0.0228228	0.0226534	FALSE
Prolac	WholeBlood_CST7	Prolactin [Mass/volume] in Serum or Plasma	endocrine	775	0.314097	0.977709	-0.0225433	0.0223793	FALSE
Myelo	AdrenalGland_TGFB1	Myelocytes/100 leukocytes in Blood by Manual count	immune	1318	0.314174	0.964364	-0.0362863	0.036038	FALSE
UGluc	WholeBlood_CST7	Glucose urine dipstick	urinary	1121	0.314197	1.01544	0.0153217	0.0152165	FALSE
IRF	WholeBlood_CST7	Immature reticulocytes/Reticulocytes.total in Blood	blood	1612	0.314747	1.01421	0.0141126	0.0140337	FALSE
UGluc	BrainSpinalCord_GREM1	Glucose urine dipstick	urinary	1121	0.314754	1.03045	0.0299914	0.0298198	FALSE
IgEQnt	BrainSpinalCord_RSPO3	IgE [Mass/volume] in Serum	immune	289	0.31509	0.921416	-0.0818433	0.0813182	FALSE
SU.K	Lung_HLADQA1	Potassium [Moles/volume] in Urine	urinary	143	0.315178	1.08524	0.0817973	0.081113	FALSE
X56.16.	Lung_HLADQA1	56+16%	other	403	0.315422	1.05212	0.0508054	0.0505417	FALSE
FRONTAL.AXIS.TERMINAL.40.MS	Testis_IIL7R	FRONTAL AXIS TERMINAL 40 MS	cardiovascular	1585	0.315611	1.03214	0.0316323	0.0315113	FALSE
USpGr	BrainFrontalCortex_DENND1C	Specific gravity of Urine by Test strip	urinary	9529	0.315791	1.00919	0.00915272	0.00912354	FALSE
CPKTot	BrainSpinalCord_PYHIN1	Creatine kinase [Enzymatic activity/volume] in Serum or Plasma	cardiovascular	1719	0.31596	1.03072	0.030255	0.0301617	FALSE
PT.inr	AdrenalGland_TGFB1	INR	blood	6699	0.316079	0.986381	-0.0137129	0.013677	FALSE
HDL.C	Lung_HLADQA1	Cholesterol in HDL [Mass/volume] in Serum or Plasma	metabolic	6839	0.316283	0.988213	-0.0118575	0.0118315	FALSE
EstUn	ArteryTibial_COTL1	Estriol (E3).unconjugated [Mass/volume] in Serum or Plasma	endocrine	506	0.316534	0.937041	-0.0650278	0.0648571	FALSE
NRBCMA	WholeBlood_CST7	Nucleated erythrocytes [#/volume] in Blood by Automated count	blood	451	0.317167	0.974223	-0.0261151	0.0260772	FALSE
RVVT	Testis_PKD1	dRVVT actual/normal (normalized LA screen)	immune	526	0.317437	1.04088	0.040064	0.0400351	FALSE
PR.INTERVAL	Testis_IIL7R	PP interval mean	cardiovascular	1569	0.31744	0.96868	-0.031821	0.0318192	FALSE
HrColl	Spleen_FABP4	Collection duration of Unspecified specimen	urinary	223	0.317553	0.97721	-0.0230536	0.0230092	FALSE
TstPBy	Spleen_PLIN1	TstPBy	endocrine	3098	0.317589	0.97877	-0.0214589	0.0214678	FALSE
SMAb	BrainSpinalCord_GREM1	Smith extractable nuclear Ab [Units/volume] in Serum by Immunoassay	immune	165	0.317635	1.10354	0.098521	0.0982542	FALSE
IgM.Q	WholeBlood_CST7	IgM [Mass/volume] in Serum or Plasma	immune	323	0.31774	0.973566	-0.0267901	0.0267701	FALSE
CoHgb	Spleen_PLIN1	Carboxyhemoglobin % in blood	toxicology/pharmacology	1239	0.317787	0.961933	-0.0388104	0.0388328	FALSE
GTT3Hr	BrainFrontalCortex_DENND1C	Glucose [Mass/volume] in Serum or Plasma --3 hours post 100 g glucose PO	metabolic	228	0.318399	0.929055	-0.0735877	0.0735791	FALSE
FBaso	BrainCerebellum_TLR9	Basophils/100 leukocytes in Body fluid by Manual count	immune	153	0.318714	1.06018	0.0584344	0.0583893	FALSE
Dimer	BrainCerebellum_TLR9	Dimer	blood	307	0.318772	0.954773	-0.0462817	0.0463419	FALSE
FMonMc	AdrenalGland_TGFB1	Mononuclear cells [#/volume] in Body fluid by Manual count	immune	268	0.318795	0.923505	-0.0795796	0.0796656	FALSE
A1Anti	Lung_HLADQA1	Alpha 1 antitrypsin [Mass/volume] in Serum or Plasma	other	145	0.319069	1.09615	0.0918015	0.091777	FALSE
AN.GAP	BrainSpinalCord_GREM1	Anion gap serum/plasma	metabolic	13601	0.319366	0.991558	-0.00847738	0.00851316	FALSE
Chol	BrainSpinalCord_PYHIN1	Cholesterol [Mass/volume] in Serum or Plasma	metabolic	7013	0.319835	0.982634	-0.0175188	0.0176092	FALSE
GluWB	Testis_PKD1	Glucose [Mass/volume] in Blood	blood	2380	0.320202	0.977337	-0.0229242	0.0230567	FALSE
Gest	Testis_APOC1	Gest	ob/gyn	434	0.320437	1.06503	0.0630018	0.0633348	FALSE
RDWSD	Lung_HLADQA1	Erythrocyte distribution width [Entitic volume] by Automated count	blood	13592	0.320457	1.0089	0.00886009	0.00891756	FALSE
Phos	Testis_IIL7R	Phosphate	metabolic	3471	0.320639	0.979267	-0.0209507	0.0210922	FALSE
CMonMc	BrainSpinalCord_RSPO3	Monocytes+Macrophages/100 leukocytes in Cerebral spinal fluid by Manual count	immune	518	0.32086	0.949721	-0.051587	0.0519152	FALSE
NRBCBC	BrainFrontalCortex_DENND1C	Nucleated erythrocytes/100 leukocytes [Ratio] in Cerebral spinal fluid by Manual count	blood	585	0.320936	0.962563	-0.0381557	0.038409	FALSE
TC.HDL	Testis_PKD1	Cholesterol.total/Cholesterol in HDL [Molar ratio] in Serum or Plasma	metabolic	460	0.321057	1.04733	0.0462414	0.0465485	FALSE
Osmol	BrainSpinalCord_GREM1	Osmolality of Serum or Plasma	blood	317	0.321091	0.944615	-0.0569774	0.0573293	FALSE
IGRE	BrainSpinalCord_PYHIN1	Immature granulocytes/100 leukocytes in Blood	immune	11009	0.32133	0.986986	-0.0130991	0.0132078	FALSE
UrPro	BrainSpinalCord_GREM1	Protein [Mass/volume] in Urine by Test strip	urinary	5234	0.321631	0.985642	-0.0144618	0.0145901	FALSE
Trigs	BrainSpinalCord_GREM1	Triglyceride [Mass/volume] in Serum or Plasma	metabolic	6995	0.321698	0.987467	-0.0126122	0.0127262	FALSE
EOSIA	BrainCerebellum_TLR9	Eosinophils [#/volume] in Blood by Automated count	immune	8052	0.322175	0.991289	-0.00874887	0.00883672	FALSE
X25HyD2	Testis_PKD1	25-Hydroxycalciferol [Mass/volume] in Serum or Plasma	metabolic	581	0.322977	1.04089	0.0400729	0.0405094	FALSE
SyMnCl	AdrenalGland_TGFB1	Mononuclear cells/100 leukocytes in Synovial fluid by Manual count	immune	263	0.323149	0.938922	-0.0630231	0.06366	FALSE
HgbA1C	WholeBlood_CST7	Hemoglobin A1c (Glycated) Hemoglobin A1c (Glycated)	metabolic	5900	0.323317	1.00714	0.00711736	0.00720565	FALSE
Vanco1	Lung_HLADQA1	Vancomycin [Mass/volume] in Serum or Plasma	toxicology/pharmacology	1370	0.323499	0.97225	-0.0281426	0.0284944	FALSE
LYMPM	WholeBlood_CST7	Lymphocytes/100 leukocytes in Blood by Manual count	immune	2371	0.323888	0.988299	-0.0117701	0.0119287	FALSE
AntDNA	Spleen_FABP4	DNA double strand Ab [Units/volume] in Serum	immune	559	0.323967	0.960276	-0.0405345	0.0410585	FALSE
HPLCA2	BrainCaudateBasalGanglia_FLT4	Hemoglobin A2/Hemoglobin.total in Blood	blood	1420	0.324452	1.03511	0.0345048	0.0350055	FALSE
Quant_TB2...NIL	BrainSpinalCord_RSPO3	Quant_TB2(-)NIL	immune	114	0.324609	1.11794	0.111484	0.112604	FALSE
GluWB	BrainSpinalCord_PYHIN1	Glucose [Mass/volume] in Blood	blood	2380	0.32479	0.968411	-0.032099	0.0325922	FALSE
G.Indx	WholeBlood_CST7	IgG clearance/Albumin clearance [Ratio] in Serum and CSF	immune	108	0.324831	1.07543	0.072722	0.0734615	FALSE
FBaso	ArteryTibial_COTL1	Basophils/100 leukocytes in Body fluid by Manual count	immune	153	0.324925	1.08021	0.0771533	0.0780932	FALSE
LucAbs	Testis_APOC1	Leukocytes [#/volume] in Blood by Automated count	blood	792	0.325117	1.04466	0.0436942	0.0443766	FALSE
DHEA.S	BrainCaudateBasalGanglia_FLT4	Dehydroepiandrosterone sulfate (DHEA-S) [Mass/volume] in Serum or Plasma	endocrine	336	0.325222	1.07536	0.072657	0.0737408	FALSE
D25OHT	ArteryTibial_COTL1	Calcitriol [Mass/volume] in Serum or Plasma	metabolic	3832	0.325254	0.979809	-0.0203974	0.0207324	FALSE
HPLCA2	BrainFrontalCortex_DENND1C	Hemoglobin A2/Hemoglobin.total in Blood	blood	1420	0.325853	1.02801	0.0276204	0.0281024	FALSE
AFPTum	Lung_HLADQA1	Alpha-1-fetoprotein.tumor marker [Mass/volume] in Serum or Plasma	cancer	447	0.325923	0.95582	-0.0451862	0.045945	FALSE
UKeto	BrainCerebellum_TLR9	Ketones [Mass/volume] in Urine by Test strip	urinary	1683	0.32622	1.01991	0.0197153	0.0200757	FALSE
NtAbs	BrainCaudateBasalGanglia_FLT4	NtAbs	immune	4927	0.326223	1.01686	0.0167152	0.0170243	FALSE
TProSe	BrainCaudateBasalGanglia_FLT4	Protein serum/plasma	metabolic	7291	0.326254	0.985456	-0.0146508	0.0149231	FALSE
RDWSD	Testis_IIL7R	Erythrocyte distribution width [Entitic volume] by Automated count	blood	13592	0.326482	0.98924	-0.0108184	0.011025	FALSE
HEMATOCRIT	BrainCerebellum_TLR9	HEMATOCRIT	blood	134	0.326537	0.938531	-0.0634393	0.0643894	FALSE
T.HORIZONTAL.AXIS	BrainFrontalCortex_DENND1C	T wave axis.horizontal plane Reference beat	cardiovascular	1571	0.326814	0.973113	-0.0272548	0.0277866	FALSE
C3	WholeBlood_CST7	Complement C3 [Mass/volume] in Serum or Plasma	immune	946	0.326924	0.979619	-0.020592	0.0209941	FALSE
Ferrit	Spleen_PLIN1	Ferritin [Mass/volume] in Serum or Plasma	blood	3772	0.327133	1.01992	0.0197205	0.0201223	FALSE
RBCFol	BrainCerebellum_TLR9	Folate [Mass/volume] in Red Blood Cells	metabolic	1064	0.327147	1.02643	0.0260895	0.0266129	FALSE
LH1	Spleen_FABP4	Lutropin [Units/volume] in Serum or Plasma	endocrine	449	0.328011	0.963712	-0.0369624	0.0377461	FALSE
URBC	WholeBlood_CST7	Erythrocytes [#/area] in Urine sediment by Microscopy high power field	urinary	6082	0.328092	1.00673	0.00670522	0.00685574	FALSE
FRONTAL.AXIS.ST	WholeBlood_CST7	ST segment axis.horizontal plane	cardiovascular	1588	0.328327	0.985873	-0.0142279	0.014551	FALSE
T3FRE	Spleen_FABP4	Triiodothyronine (T3) Free [Mass/volume] in Serum or Plasma	endocrine	193	0.328367	1.085	0.0815806	0.0832344	FALSE
CKMBRe	Liver_SOX6	Creatine kinase.MB [Mass/volume] in Serum or Plasma	cardiovascular	2471	0.328452	0.980331	-0.0198648	0.0203234	FALSE
MONOM	Spleen_PLIN1	Monocytes/100 leukocytes in Blood by Manual count	immune	2331	0.328462	0.974548	-0.0257813	0.0263768	FALSE
EOSIM	Testis_APOC1	Eosinophils/100 leukocytes in Blood by Automated count	immune	8514	0.328592	0.986972	-0.0131133	0.0134219	FALSE
FRONTAL.AXIS.INITIAL.40.MS	BrainSpinalCord_GREM1	FRONTAL AXIS INITIAL 40 MS	cardiovascular	1588	0.32884	0.975314	-0.0249959	0.0255907	FALSE
Hm	Spleen_FABP4	Hm	other	643	0.328885	0.968819	-0.0316776	0.0324193	FALSE
IgA	BrainSpinalCord_RSPO3	IgA [Mass/volume] in Serum or Plasma	immune	1083	0.329005	1.03836	0.0376439	0.0385472	FALSE
FBlsts	BrainCerebellum_TLR9	Blasts/100 leukocytes in Body fluid by Manual count	immune	113	0.329025	0.982839	-0.0173102	0.0176443	FALSE
SU.Ure	WholeBlood_MYO1G	Urea nitrogen [Mass/volume] in Urine	urinary	559	0.329203	1.04213	0.041269	0.0422578	FALSE
MCH	Lung_HLADQA1	MCH [Entitic mass] by Automated count	blood	14671	0.329264	0.991347	-0.00869103	0.00890812	FALSE
BASORE	WholeBlood_MYO1G	Basophils/100 leukocytes in Blood by Automated count	immune	11361	0.329441	1.00872	0.00868678	0.00890693	FALSE
RVVT	ArteryTibial_COTL1	dRVVT actual/normal (normalized LA screen)	immune	526	0.329629	1.04852	0.0473792	0.0485544	FALSE
BUN	ArteryTibial_COTL1	Urea nitrogen serum/plasma	metabolic	13631	0.330105	1.01092	0.0108622	0.0111529	FALSE
sn	BrainFrontalCortex_DENND1C	sn	other	646	0.330899	1.032	0.0315025	0.0323748	FALSE
AlbCre	BrainCerebellum_TLR9	Microalbumin/Creatinine [Mass Ratio] in 24 hour Urine	liver	1029	0.331731	1.02645	0.0261023	0.0268792	FALSE
SU.Cre	BrainSpinalCord_PYHIN1	Creatinine [Mass/volume] in 24 hour Urine	endocrine	177	0.331882	1.12472	0.117538	0.120764	FALSE
pH.Ven	BrainSpinalCord_GREM1	pH of Venous blood	kidney	2087	0.331929	0.977233	-0.0230305	0.0237314	FALSE
SclAb	BrainSpinalCord_PYHIN1	SCL-70 extractable nuclear Ab [Units/volume] in Serum by Immunoassay	immune	191	0.332053	0.90146	-0.10374	0.106652	FALSE
BNP	Testis_PKD1	Natriuretic peptide B [Mass/volume] in Serum or Plasma	cardiovascular	2271	0.332567	0.979137	-0.0210838	0.0217546	FALSE
NRBCMA	AdrenalGland_TGFB1	Nucleated erythrocytes [#/volume] in Blood by Automated count	blood	451	0.332596	0.943878	-0.0577586	0.059546	FALSE
SU.K	BrainCaudateBasalGanglia_FLT4	Potassium [Moles/volume] in Urine	urinary	143	0.332887	0.903517	-0.10146	0.104378	FALSE
UWBC	BrainFrontalCortex_DENND1C	Leukocytes [#/area] in Urine sediment by Microscopy high power field	urinary	6518	0.332963	1.01052	0.0104676	0.010811	FALSE
FMonMc	WholeBlood_MYO1G	Mononuclear cells [#/volume] in Body fluid by Manual count	immune	268	0.333063	1.06572	0.0636517	0.0656316	FALSE
Genta	Liver_SOX6	Gentamicin [Mass/volume] in Serum or Plasma	toxicology/pharmacology	200	0.333098	0.916317	-0.0873925	0.0900527	FALSE
ViARet	Spleen_FABP4	Retinol [Mass/volume] in Serum or Plasma	metabolic	367	0.333343	1.03687	0.0362045	0.0373727	FALSE
pH.Ven	BrainSpinalCord_RSPO3	pH of Venous blood	kidney	2087	0.333487	0.971832	-0.0285725	0.0295372	FALSE
C3	Lung_HLADQA1	Complement C3 [Mass/volume] in Serum or Plasma	immune	946	0.333807	0.964342	-0.036309	0.0375489	FALSE
HDL.C	Testis_APOC1	Cholesterol in HDL [Mass/volume] in Serum or Plasma	metabolic	6839	0.33419	1.01414	0.0140458	0.0145435	FALSE
ACAIgA	BrainSpinalCord_GREM1	Cardiolipin IgA Ab [Units/volume] in Serum by Immunoassay	immune	476	0.334211	1.04532	0.0443268	0.0458546	FALSE
Ca	Testis_IIL7R	Calcium serum/plasma serum/plasma	metabolic	13541	0.334224	1.00945	0.00940364	0.00973789	FALSE
Neut	WholeBlood_MYO1G	Neutrophils [#/volume] in Blood	immune	5047	0.334373	0.986542	-0.0135497	0.0140348	FALSE
ACAIgA	Testis_APOC1	Cardiolipin IgA Ab [Units/volume] in Serum by Immunoassay	immune	476	0.33441	1.05161	0.0503205	0.0520762	FALSE
BAbs	AdrenalGland_TGFB1	Basophils [#/volume] in Blood by Automated count	immune	4782	0.334732	0.983987	-0.0161422	0.0167324	FALSE
MONORE	BrainCerebellum_TLR9	Monocytes/100 leukocytes in Blood by Automated count	immune	11371	0.335321	0.992732	-0.007295	0.00757141	FALSE
FSH1	Spleen_PLIN1	Follitropin [Units/volume] in Serum or Plasma	endocrine	778	0.335629	0.960447	-0.040357	0.0418881	FALSE
DHEA.S	Testis_APOC1	Dehydroepiandrosterone sulfate (DHEA-S) [Mass/volume] in Serum or Plasma	endocrine	336	0.335684	1.06957	0.0672613	0.0697598	FALSE
SomatC	ArteryTibial_COTL1	SomatC	endocrine	127	0.335882	1.11744	0.111042	0.114883	FALSE
RETHE	Spleen_FABP4	Hemoglobin [Entitic mass] in Reticulocytes	blood	1363	0.335938	0.978865	-0.0213611	0.0221918	FALSE
CBil	ArteryTibial_COTL1	Bilirubin.conjugated [Mass/volume] in Serum or Plasma	liver	4848	0.336011	0.98348	-0.0166577	0.0173126	FALSE
RBC	BrainSpinalCord_GREM1	Erythrocytes [#/volume] in Blood by Automated count	blood	229	0.336095	0.921049	-0.0822426	0.0853051	FALSE
SUCrea	BrainSpinalCord_RSPO3	Creatinine [Mass/volume] in Urine	urinary	2522	0.336112	0.974908	-0.0254118	0.0264139	FALSE
FATYP	BrainSpinalCord_GREM1	Variant lymphocytes/100 leukocytes in Body fluid by Manual count	blood	198	0.33639	0.927906	-0.0748253	0.077629	FALSE
QRS.DURATION	BrainCaudateBasalGanglia_FLT4	QRS duration	cardiovascular	1595	0.336401	1.0305	0.0300397	0.0312395	FALSE
FRONTAL.AXIS.P	Testis_PKD1	P wave axis	cardiovascular	1561	0.336464	0.975363	-0.0249457	0.0259453	FALSE
FT4	AdrenalGland_TGFB1	Thyroxine (T4) free [Mass/volume] in Serum or Plasma	endocrine	5575	0.336589	1.01564	0.0155218	0.0161516	FALSE
Nt.PTH	WholeBlood_MYO1G	Parathyrin.intact [Mass/volume] in Serum or Plasma	endocrine	1590	0.336716	0.976402	-0.023881	0.024851	FALSE
FRONTAL.AXIS.INITIAL.40.MS	AdrenalGland_TGFB1	FRONTAL AXIS INITIAL 40 MS	cardiovascular	1588	0.336791	0.971309	-0.0291107	0.0302978	FALSE
TT4	Testis_IIL7R	Thyroxine (T4) [Mass/volume] in Serum or Plasma	endocrine	603	0.337305	1.05282	0.0514681	0.0535963	FALSE
ACAIgA	Liver_SOX6	Cardiolipin IgA Ab [Units/volume] in Serum by Immunoassay	immune	476	0.337542	0.958125	-0.0427766	0.0445572	FALSE
DHUD	AdrenalGland_TGFB1	DHUD	metabolic	111	0.338078	0.883018	-0.12441	0.129206	FALSE
Quant_TB2...NIL	Spleen_FABP4	Quant_TB2(-)NIL	immune	114	0.338175	1.07169	0.0692363	0.0719314	FALSE
pH	Testis_APOC1	pH of Arterial blood	kidney	2814	0.33863	1.02174	0.021508	0.0224734	FALSE
WBC	Spleen_PLIN1	Leukocytes [#/volume] in Blood by Automated count	immune	14675	0.339082	1.00996	0.00990634	0.0103622	FALSE
LYMPRE	Spleen_PLIN1	Lymphocytes/100 leukocytes in Blood by Automated count	immune	11365	0.339192	1.01206	0.0119875	0.0125418	FALSE
CEosin	BrainSpinalCord_GREM1	Eosinophils/100 leukocytes in Cerebral spinal fluid by Manual count	blood	245	0.339796	1.05844	0.0567976	0.0593761	FALSE
Dimer	WholeBlood_CST7	Dimer	blood	307	0.340001	0.971219	-0.0292036	0.0305561	FALSE
CNeut	WholeBlood_CST7	Neutrophils/100 leukocytes in Cerebral spinal fluid by Manual count	immune	437	0.340157	1.0307	0.0302405	0.0316674	FALSE
UrPro	BrainCaudateBasalGanglia_FLT4	Protein [Mass/volume] in Urine by Test strip	urinary	5234	0.340432	0.984436	-0.0156863	0.016453	FALSE
QRS.DURATION	BrainSpinalCord_GREM1	QRS duration	cardiovascular	1595	0.340621	0.975282	-0.0250284	0.0262565	FALSE
X25DTot	BrainFrontalCortex_DENND1C	25-Hydroxyvitamin D2+25-Hydroxyvitamin D3 [Mass/volume] in Serum or Plasma	metabolic	1297	0.340687	0.972152	-0.0282431	0.0296309	FALSE
QRS.DURATION	BrainFrontalCortex_DENND1C	QRS duration	cardiovascular	1595	0.340961	1.02329	0.0230265	0.0241733	FALSE
BASOM	WholeBlood_CST7	Basophils/100 leukocytes in Blood by Manual count	immune	1669	0.341009	1.01307	0.0129812	0.0136293	FALSE
Trigs	Spleen_FABP4	Triglyceride [Mass/volume] in Serum or Plasma	metabolic	6995	0.341079	1.0093	0.00925459	0.00972018	FALSE
UricA	Spleen_PLIN1	Urate [Mass/volume] in Serum or Plasma	urinary	2416	0.341129	1.02503	0.0247231	0.0259662	FALSE
Pralbu	Lung_HLADQA1	Prealbumin [Mass/volume] in Serum or Plasma	metabolic	1152	0.341253	1.03108	0.0306109	0.0321512	FALSE
EoAbs	BrainCaudateBasalGanglia_FLT4	EoAbs	immune	4813	0.341267	1.01606	0.0159303	0.0167377	FALSE
NtAbs	WholeBlood_MYO1G	NtAbs	immune	4927	0.341377	0.986939	-0.0131468	0.0138163	FALSE
MCHC	ArteryTibial_COTL1	MCHC [Mass/volume] by Automated count	blood	11042	0.341628	1.01125	0.0111903	0.0117669	FALSE
FT4	WholeBlood_MYO1G	Thyroxine (T4) free [Mass/volume] in Serum or Plasma	endocrine	5575	0.342011	0.987464	-0.0126154	0.0132755	FALSE
sn	Testis_IIL7R	sn	other	646	0.342133	0.96132	-0.0394484	0.041495	FALSE
IgEQnt	BrainCerebellum_TLR9	IgE [Mass/volume] in Serum	immune	289	0.342283	0.95432	-0.0467559	0.0491481	FALSE
TstPBy	BrainFrontalCortex_DENND1C	TstPBy	endocrine	3098	0.34229	0.984257	-0.0158685	0.0167073	FALSE
Cr24Hr	BrainSpinalCord_RSPO3	Creatinine [Mass/time] in 24 hour Urine	kidney	278	0.342572	0.925491	-0.0774306	0.081435	FALSE
PR.INTERVAL	Testis_APOC1	PP interval mean	cardiovascular	1569	0.343139	0.970882	-0.0295508	0.0311629	FALSE
FRONTAL.AXIS.TERMINAL.40.MS	BrainCaudateBasalGanglia_FLT4	FRONTAL AXIS TERMINAL 40 MS	cardiovascular	1585	0.343175	1.03009	0.0296484	0.0312682	FALSE
Depaka	Testis_IIL7R	Valproate serum/plasma	toxicology/pharmacology	220	0.343238	1.09534	0.0910651	0.0958573	FALSE
NRBCBC	Lung_HLADQA1	Nucleated erythrocytes/100 leukocytes [Ratio] in Cerebral spinal fluid by Manual count	blood	585	0.343446	1.03841	0.0376941	0.0397545	FALSE
MCHC	Testis_IIL7R	MCHC [Mass/volume] by Automated count	blood	11042	0.343747	0.98854	-0.0115266	0.0121739	FALSE
NonHDL	ArteryTibial_COTL1	Cholesterol non HDL [Mass/volume] in Serum or Plasma	metabolic	421	0.344159	0.941816	-0.0599457	0.0632947	FALSE
Fructo	Testis_IIL7R	Fructosamine [Moles/volume] in Serum or Plasma	metabolic	128	0.344946	0.877133	-0.131097	0.138218	FALSE
WBCrt	ArteryTibial_COTL1	Creatinine [Mass/volume] in Blood	blood	1321	0.345262	1.03279	0.0322609	0.0341689	FALSE
SU.K	Spleen_PLIN1	Potassium [Moles/volume] in Urine	urinary	143	0.345263	1.11035	0.104678	0.110493	FALSE
URBC	Testis_APOC1	Erythrocytes [#/area] in Urine sediment by Microscopy high power field	urinary	6082	0.345358	0.986006	-0.0140931	0.0149338	FALSE
CBil	Testis_IIL7R	Bilirubin.conjugated [Mass/volume] in Serum or Plasma	liver	4848	0.345384	0.983492	-0.0166458	0.0176394	FALSE
HEMATOCRIT	AdrenalGland_TGFB1	HEMATOCRIT	blood	134	0.345651	1.09132	0.0873871	0.0922895	FALSE
Trigs	WholeBlood_CST7	Triglyceride [Mass/volume] in Serum or Plasma	metabolic	6995	0.346109	1.00632	0.00629573	0.00668175	FALSE
BUN	Spleen_FABP4	Urea nitrogen serum/plasma	metabolic	13631	0.346696	0.992798	-0.00722769	0.00768045	FALSE
SU.K	BrainSpinalCord_PYHIN1	Potassium [Moles/volume] in Urine	urinary	143	0.346713	1.13101	0.123108	0.13034	FALSE
USpGr	WholeBlood_CST7	Specific gravity of Urine by Test strip	urinary	9529	0.347593	1.00503	0.00501248	0.00533632	FALSE
HEMOGLOBIN	Spleen_PLIN1	HEMOGLOBIN	blood	134	0.348325	1.101	0.0962157	0.10218	FALSE
X25DTot	BrainSpinalCord_GREM1	25-Hydroxyvitamin D2+25-Hydroxyvitamin D3 [Mass/volume] in Serum or Plasma	metabolic	1297	0.348339	0.970286	-0.0301647	0.0321531	FALSE
BUN_CREATININE_RATIO	Spleen_FABP4	Creatinine [Mass/volume] in Urine	metabolic	123	0.348659	0.943506	-0.0581521	0.0617743	FALSE
F8Act	BrainSpinalCord_RSPO3	Coagulation factor VIII activity actual/normal in Platelet poor plasma by Coagulation assay	blood	240	0.348918	1.08464	0.08125	0.0865591	FALSE
CPKTot	BrainFrontalCortex_DENND1C	Creatine kinase [Enzymatic activity/volume] in Serum or Plasma	cardiovascular	1719	0.348928	0.981507	-0.0186661	0.0199226	FALSE
FTo.Cl	WholeBlood_CST7	Cells Counted Total [#] in Body fluid	blood	470	0.348939	1.01952	0.0193295	0.0206155	FALSE
CMonMc	Testis_APOC1	Monocytes+Macrophages/100 leukocytes in Cerebral spinal fluid by Manual count	immune	518	0.348988	0.956638	-0.0443307	0.0472894	FALSE
T3FRE	WholeBlood_MYO1G	Triiodothyronine (T3) Free [Mass/volume] in Serum or Plasma	endocrine	193	0.349188	0.915497	-0.0882884	0.0940572	FALSE
Prolac	WholeBlood_MYO1G	Prolactin [Mass/volume] in Serum or Plasma	endocrine	775	0.349233	1.03574	0.0351138	0.0374884	FALSE
FBaso	Testis_IIL7R	Basophils/100 leukocytes in Body fluid by Manual count	immune	153	0.349872	0.926789	-0.0760298	0.0810493	FALSE
VD25	ArteryTibial_COTL1	Calcitriol [Mass/volume] in Serum or Plasma	metabolic	360	0.350137	0.933257	-0.0690745	0.073829	FALSE
D25OHT	BrainSpinalCord_RSPO3	Calcitriol [Mass/volume] in Serum or Plasma	metabolic	3832	0.350266	1.0208	0.0205857	0.0220359	FALSE
Cl.WB	BrainFrontalCortex_DENND1C	Chloride [Moles/volume] in Blood	blood	1314	0.35033	1.0275	0.027124	0.0290318	FALSE
UpH	WholeBlood_MYO1G	pH of Urine by Test strip	urinary	9541	0.350352	1.00868	0.00864168	0.0092528	FALSE
EoAbs	BrainCerebellum_TLR9	EoAbs	immune	4813	0.350442	0.989583	-0.0104712	0.0112133	FALSE
VitaB6	ArteryTibial_COTL1	Pyridoxine [Mass/volume] in Serum or Plasma	metabolic	381	0.351046	0.948265	-0.0531209	0.0568892	FALSE
D25OHT	Spleen_PLIN1	Calcitriol [Mass/volume] in Serum or Plasma	metabolic	3832	0.351276	0.980134	-0.0200663	0.021525	FALSE
UrPro	BrainSpinalCord_PYHIN1	Protein [Mass/volume] in Urine by Test strip	urinary	5234	0.351734	1.01872	0.0185448	0.0199125	FALSE
D25OHT	BrainFrontalCortex_DENND1C	Calcitriol [Mass/volume] in Serum or Plasma	metabolic	3832	0.35183	0.984707	-0.0154116	0.0165509	FALSE
FRBC1	Spleen_FABP4	Erythrocytes [#/volume] in Blood by Automated count	blood	271	0.35188	0.962895	-0.0378113	0.0405412	FALSE
EstUn	BrainSpinalCord_RSPO3	Estriol (E3).unconjugated [Mass/volume] in Serum or Plasma	endocrine	506	0.35221	1.07076	0.068373	0.0734248	FALSE
MONORE	AdrenalGland_TGFB1	Monocytes/100 leukocytes in Blood by Automated count	immune	11371	0.3523	0.989492	-0.010564	0.011357	FALSE
WBTrpI	BrainCerebellum_TLR9	Troponin I.cardiac [Mass/volume] in Blood	cardiovascular	552	0.35246	0.967388	-0.0331553	0.0356264	FALSE
Eos	BrainCaudateBasalGanglia_FLT4	Eos	immune	4923	0.352761	1.01607	0.0159415	0.0171537	FALSE
Amyl	Testis_IIL7R	Amylase [Enzymatic activity/volume] in Serum or Plasma	metabolic	1744	0.352934	0.971179	-0.0292445	0.031474	FALSE
CBil	BrainSpinalCord_RSPO3	Bilirubin.conjugated [Mass/volume] in Serum or Plasma	liver	4848	0.353722	1.01721	0.0170681	0.0184026	FALSE
TotVl	BrainSpinalCord_GREM1	Volume in Urine collected for unspecified duration	toxicology/pharmacology	1001	0.354553	1.03354	0.0329861	0.0356133	FALSE
HDL.C	Testis_IIL7R	Cholesterol in HDL [Mass/volume] in Serum or Plasma	metabolic	6839	0.354712	0.986494	-0.0135976	0.0146914	FALSE
FRBC1	BrainSpinalCord_RSPO3	Erythrocytes [#/volume] in Blood by Automated count	blood	271	0.354726	1.0618	0.0599649	0.0646761	FALSE
CPlaCl	Lung_HLADQA1	Plasma cells/100 leukocytes in Cerebral spinal fluid by Manual count	blood	169	0.35477	0.936497	-0.0656095	0.0706839	FALSE
Eos	ArteryTibial_COTL1	Eos	immune	4923	0.35497	0.984446	-0.0156758	0.0169453	FALSE
ACAIgA	BrainCaudateBasalGanglia_FLT4	Cardiolipin IgA Ab [Units/volume] in Serum by Immunoassay	immune	476	0.355153	1.05294	0.0515894	0.0557377	FALSE
BBTAb	Spleen_FABP4	Borrelia burgdorferi Ab [Units/volume] in Serum by Immunoassay	toxicology/pharmacology	118	0.355175	1.0916	0.0876463	0.0943588	FALSE
Depaka	Testis_PKD1	Valproate serum/plasma	toxicology/pharmacology	220	0.355256	0.928783	-0.0738804	0.0797363	FALSE
SU.Cre	Spleen_PLIN1	Creatinine [Mass/volume] in 24 hour Urine	endocrine	177	0.355289	1.10449	0.0993876	0.107207	FALSE
TTAIgA	WholeBlood_CST7	Tissue transglutaminase IgA Ab [Units/volume] in Serum by Immunoassay	immune	157	0.355583	0.952593	-0.0485677	0.0523989	FALSE
HEMOGLOBIN	BrainCaudateBasalGanglia_FLT4	HEMOGLOBIN	blood	134	0.356157	0.922079	-0.0811246	0.0875719	FALSE
Phos	Liver_SOX6	Phosphate	metabolic	3471	0.356232	0.983809	-0.0163236	0.0176913	FALSE
VitaB6	Spleen_PLIN1	Pyridoxine [Mass/volume] in Serum or Plasma	metabolic	381	0.356778	0.947075	-0.0543767	0.0589325	FALSE
X125DHy	ArteryTibial_COTL1	Calcitriol [Mass/volume] in Serum or Plasma	metabolic	455	0.357066	0.941543	-0.0602351	0.0653351	FALSE
AlbCre	Testis_IIL7R	Microalbumin/Creatinine [Mass Ratio] in 24 hour Urine	liver	1029	0.357108	1.04087	0.0400613	0.043483	FALSE
GTT2Hr	ArteryTibial_COTL1	Glucose [Mass/volume] in Serum or Plasma --2 hours post 100 g glucose PO	metabolic	268	0.357276	0.926782	-0.0760374	0.0824464	FALSE
MONOM	BrainFrontalCortex_DENND1C	Monocytes/100 leukocytes in Blood by Manual count	immune	2331	0.357534	1.01827	0.0181035	0.0196723	FALSE
BASOM	Liver_SOX6	Basophils/100 leukocytes in Blood by Manual count	immune	1669	0.357918	1.02241	0.0221645	0.0241025	FALSE
Baso	Spleen_PLIN1	Basophils [#/volume] in Blood	immune	4864	0.358245	1.01548	0.0153629	0.0167206	FALSE
Monocy	Testis_IIL7R	Monocytes [#/volume] in Blood by Manual count	immune	5033	0.358498	1.01532	0.0152051	0.0165576	FALSE
Pralbu	BrainSpinalCord_RSPO3	Prealbumin [Mass/volume] in Serum or Plasma	metabolic	1152	0.358626	1.03939	0.0386375	0.0420723	FALSE
LDL.C	Spleen_FABP4	Cholesterol in LDL [Mass/volume] in Serum or Plasma by calculation	metabolic	6700	0.358673	0.990362	-0.00968478	0.0105503	FALSE
LH1	BrainSpinalCord_PYHIN1	Lutropin [Units/volume] in Serum or Plasma	endocrine	449	0.358998	0.940697	-0.0611345	0.0665768	FALSE
ETOH	BrainCerebellum_TLR9	Ethanol [Mass/volume] in Serum or Plasma	toxicology/pharmacology	146	0.359064	1.07612	0.0733576	0.079699	FALSE
Quant_TB2...NIL	Testis_APOC1	Quant_TB2(-)NIL	immune	114	0.359077	1.10424	0.0991617	0.107609	FALSE
HCTWB	BrainSpinalCord_RSPO3	Hematocrit	blood	2154	0.359266	0.973504	-0.0268534	0.0292852	FALSE
AN.GAP	Testis_APOC1	Anion gap serum/plasma	metabolic	13601	0.359813	0.991187	-0.00885249	0.00966691	FALSE
X56.16_percent_	BrainCaudateBasalGanglia_FLT4	56+16#	immune	417	0.359853	1.06106	0.0592645	0.0646499	FALSE
Vanco1	BrainSpinalCord_PYHIN1	Vancomycin [Mass/volume] in Serum or Plasma	toxicology/pharmacology	1370	0.360189	1.03923	0.038484	0.0420445	FALSE
AN.GAP	BrainCaudateBasalGanglia_FLT4	Anion gap serum/plasma	metabolic	13601	0.360331	1.00879	0.00874797	0.00956307	FALSE
HIV.hi	BrainCaudateBasalGanglia_FLT4	HIV-hi	immune	133	0.360561	1.09762	0.0931475	0.101476	FALSE
GluWB	BrainFrontalCortex_DENND1C	Glucose [Mass/volume] in Blood	blood	2380	0.360613	1.0201	0.0199039	0.0217678	FALSE
Monocy	BrainSpinalCord_PYHIN1	Monocytes [#/volume] in Blood by Manual count	immune	5033	0.360635	1.01808	0.0179227	0.019604	FALSE
UKeto	Testis_APOC1	Ketones [Mass/volume] in Urine by Test strip	urinary	1683	0.36088	0.972496	-0.0278897	0.0305158	FALSE
MCHC	Testis_PKD1	MCHC [Mass/volume] by Automated count	blood	11042	0.361104	0.991046	-0.00899443	0.00984826	FALSE
HPylAE	BrainCaudateBasalGanglia_FLT4	Helicobacter pylori Ab [Units/volume] in Serum by Immunoassay	immune	158	0.361225	1.12702	0.119573	0.130537	FALSE
GluBed	BrainSpinalCord_GREM1	Glucose [Mass/volume] in Blood by Automated test strip	metabolic	5300	0.361312	0.985997	-0.0141021	0.0154468	FALSE
MCH	BrainCaudateBasalGanglia_FLT4	MCH [Entitic mass] by Automated count	blood	14671	0.361313	0.990267	-0.00978102	0.0107143	FALSE
Prog.R	BrainSpinalCord_PYHIN1	Progesterone [Mass/volume] in Serum or Plasma	endocrine	172	0.361463	1.13182	0.123825	0.135285	FALSE
Aldo.P	BrainCerebellum_TLR9	Aldosterone [Mass/volume] in Serum or Plasma	endocrine	339	0.361914	0.959353	-0.0414959	0.045449	FALSE
SclAb	BrainSpinalCord_GREM1	SCL-70 extractable nuclear Ab [Units/volume] in Serum by Immunoassay	immune	191	0.362079	1.07837	0.0754462	0.0825618	FALSE
Amm	Testis_IIL7R	Ammonia [Moles/volume] in Plasma	metabolic	554	0.362267	1.05211	0.0507987	0.0557107	FALSE
CKMBRe	Lung_HLADQA1	Creatine kinase.MB [Mass/volume] in Serum or Plasma	cardiovascular	2471	0.362291	1.01797	0.0178105	0.0195467	FALSE
GTT50g	ArteryTibial_COTL1	GTT50g	metabolic	1413	0.362928	0.971383	-0.0290343	0.0319024	FALSE
Schd	BrainFrontalCortex_DENND1C	Schd	toxicology/pharmacology	750	0.362952	1.03442	0.0338443	0.0371784	FALSE
AlbCre	BrainFrontalCortex_DENND1C	Microalbumin/Creatinine [Mass Ratio] in 24 hour Urine	liver	1029	0.363064	0.970772	-0.0296634	0.0325989	FALSE
VD25	Spleen_FABP4	Calcitriol [Mass/volume] in Serum or Plasma	metabolic	360	0.363082	0.955194	-0.0458411	0.0503349	FALSE
VancTr	BrainSpinalCord_GREM1	Vancomycin [Mass/volume] in Serum or Plasma	toxicology/pharmacology	171	0.364267	0.906916	-0.0977058	0.107374	FALSE
NRBCBC	Spleen_PLIN1	Nucleated erythrocytes/100 leukocytes [Ratio] in Cerebral spinal fluid by Manual count	blood	585	0.364968	1.05028	0.0490547	0.0541046	FALSE
MONOM	BrainSpinalCord_PYHIN1	Monocytes/100 leukocytes in Blood by Manual count	immune	2331	0.365568	1.02802	0.0276356	0.0305372	FALSE
GluBed	Testis_PKD1	Glucose [Mass/volume] in Blood by Automated test strip	metabolic	5300	0.365717	0.986838	-0.0132492	0.0146465	FALSE
IctIdx	BrainSpinalCord_RSPO3	Icteric index of Serum or Plasma	metabolic	728	0.365858	1.05827	0.0566383	0.0625949	FALSE
CRP	ArteryTibial_COTL1	C reactive protein [Mass/volume] in Serum or Plasma	immune	4025	0.365966	0.983488	-0.01665	0.0184149	FALSE
RVVT	WholeBlood_MYO1G	dRVVT actual/normal (normalized LA screen)	immune	526	0.366289	0.964185	-0.0364724	0.0403343	FALSE
FSH1	Spleen_FABP4	Follitropin [Units/volume] in Serum or Plasma	endocrine	778	0.366415	0.974803	-0.0255195	0.0282374	FALSE
TRPI	Testis_PKD1	Troponin I.cardiac [Mass/volume] in Serum or Plasma	cardiovascular	2064	0.366708	0.981518	-0.0186552	0.0206624	FALSE
Genta	BrainCaudateBasalGanglia_FLT4	Gentamicin [Mass/volume] in Serum or Plasma	toxicology/pharmacology	200	0.366784	1.10071	0.0959548	0.106056	FALSE
pH.Ven	BrainSpinalCord_PYHIN1	pH of Venous blood	kidney	2087	0.366892	1.02962	0.0291864	0.0323392	FALSE
BASORE	Testis_APOC1	Basophils/100 leukocytes in Blood by Automated count	immune	11361	0.366954	0.990088	-0.00996111	0.0110405	FALSE
LA	ArteryTibial_COTL1	Lactate [Moles/volume] in Serum or Plasma	metabolic	2187	0.367064	1.02277	0.0225182	0.0249599	FALSE
T.HORIZONTAL.AXIS	Testis_APOC1	T wave axis.horizontal plane Reference beat	cardiovascular	1571	0.367437	1.03246	0.0319432	0.0354315	FALSE
GTT50g	BrainSpinalCord_GREM1	GTT50g	metabolic	1413	0.367819	0.974573	-0.0257561	0.0285906	FALSE
BASORE	BrainFrontalCortex_DENND1C	Basophils/100 leukocytes in Blood by Automated count	immune	11361	0.368155	1.00796	0.00793167	0.00881327	FALSE
CKMBRe	BrainSpinalCord_PYHIN1	Creatine kinase.MB [Mass/volume] in Serum or Plasma	cardiovascular	2471	0.368371	1.02687	0.0265127	0.0294686	FALSE
NEUTRE	Testis_PKD1	Neutrophils/100 leukocytes in Blood by Automated count	immune	11377	0.368379	0.99114	-0.00889964	0.00989343	FALSE
I.WBC	BrainCerebellum_TLR9	Leukocytes [#/volume] in Blood by Automated count	immune	552	0.368634	1.02963	0.0292042	0.0324565	FALSE
X56.16.	BrainSpinalCord_RSPO3	56+16%	other	403	0.368796	1.05559	0.0541036	0.0601296	FALSE
SU.Na	BrainCaudateBasalGanglia_FLT4	Sodium [Moles/volume] in Urine	urinary	643	0.369424	0.956114	-0.044878	0.0499643	FALSE
HCTWB	AdrenalGland_TGFB1	Hematocrit	blood	2154	0.369519	0.975466	-0.0248401	0.027675	FALSE
T3FRE	BrainCerebellum_TLR9	Triiodothyronine (T3) Free [Mass/volume] in Serum or Plasma	endocrine	193	0.370415	0.931646	-0.0708026	0.0788452	FALSE
Osmol	Lung_HLADQA1	Osmolality of Serum or Plasma	blood	317	0.370558	0.953529	-0.047585	0.0530623	FALSE
VitaB6	Testis_IIL7R	Pyridoxine [Mass/volume] in Serum or Plasma	metabolic	381	0.370586	1.0563	0.054768	0.0610919	FALSE
IPF	BrainCerebellum_TLR9	Platelets reticulated/100 platelets in Blood by Automated count	blood	1382	0.370592	1.02014	0.0199393	0.0222621	FALSE
FTo.Cl	ArteryTibial_COTL1	Cells Counted Total [#] in Body fluid	blood	470	0.371004	1.03975	0.0389805	0.04353	FALSE
CPmylo	Lung_HLADQA1	Promyelocytes/100 leukocytes in Cerebral spinal fluid by Manual count	immune	170	0.371113	1.06091	0.0591262	0.0659134	FALSE
Haptgl	ArteryTibial_COTL1	Haptoglobin [Mass/volume] in Serum or Plasma	blood	603	0.371139	0.95691	-0.0440462	0.049212	FALSE
QRS.HORIZONTAL.AXIS	WholeBlood_MYO1G	QRS axis.horizontal plane Reference beat	cardiovascular	1578	0.371316	0.978045	-0.0221997	0.0248244	FALSE
Ptn	Testis_PKD1	Phenytoin serum/plasma	toxicology/pharmacology	181	0.371727	0.925267	-0.0776732	0.086718	FALSE
VitEGm	AdrenalGland_TGFB1	Beta+gamma tocopherol [Mass/volume] in Serum or Plasma	metabolic	108	0.371871	0.904564	-0.100302	0.111769	FALSE
SerFol	Testis_APOC1	Folate [Mass/volume] in Serum or Plasma	metabolic	1326	0.372479	1.03069	0.0302272	0.0338815	FALSE
Eos	BrainCerebellum_TLR9	Eos	immune	4923	0.372517	0.989811	-0.0102411	0.011483	FALSE
LYMPRE	Lung_HLADQA1	Lymphocytes/100 leukocytes in Blood by Automated count	immune	11365	0.372529	1.00895	0.0089112	0.00999259	FALSE
FLgOth	Liver_SOX6	Unidentified cells/100 leukocytes in Body fluid	blood	125	0.373152	1.0764	0.0736209	0.0823228	FALSE
LH1	Spleen_PLIN1	Lutropin [Units/volume] in Serum or Plasma	endocrine	449	0.373187	0.951024	-0.0502161	0.0563311	FALSE
SyMnCl	Testis_PKD1	Mononuclear cells/100 leukocytes in Synovial fluid by Manual count	immune	263	0.373472	1.04461	0.0436433	0.0489487	FALSE
Fructo	WholeBlood_CST7	Fructosamine [Moles/volume] in Serum or Plasma	metabolic	128	0.373751	1.05475	0.0533016	0.0596836	FALSE
MONOM	BrainCerebellum_TLR9	Monocytes/100 leukocytes in Blood by Manual count	immune	2331	0.373779	0.985398	-0.0147092	0.0165348	FALSE
NRBCMA	BrainSpinalCord_RSPO3	Nucleated erythrocytes [#/volume] in Blood by Automated count	blood	451	0.373803	1.05397	0.052566	0.0590435	FALSE
X125DHy	BrainCaudateBasalGanglia_FLT4	Calcitriol [Mass/volume] in Serum or Plasma	metabolic	455	0.373913	1.0611	0.0593073	0.0666317	FALSE
GTT3Hr	WholeBlood_CST7	Glucose [Mass/volume] in Serum or Plasma --3 hours post 100 g glucose PO	metabolic	228	0.373986	1.03972	0.0389529	0.043722	FALSE
Blasts	WholeBlood_CST7	Blasts/100 leukocytes in Blood by Manual count	blood	268	0.374524	0.976717	-0.023558	0.0264811	FALSE
CPKTot	AdrenalGland_TGFB1	Creatine kinase [Enzymatic activity/volume] in Serum or Plasma	cardiovascular	1719	0.374804	0.977981	-0.0222654	0.0250808	FALSE
TstPBy	BrainSpinalCord_PYHIN1	TstPBy	endocrine	3098	0.374831	0.97766	-0.0225937	0.0254551	FALSE
IRF	ArteryTibial_COTL1	Immature reticulocytes/Reticulocytes.total in Blood	blood	1612	0.375051	1.02659	0.0262423	0.0295754	FALSE
EstUn	AdrenalGland_TGFB1	Estriol (E3).unconjugated [Mass/volume] in Serum or Plasma	endocrine	506	0.375302	0.942645	-0.0590659	0.066561	FALSE
ACTH	BrainSpinalCord_RSPO3	Corticotropin [Mass/volume] in Plasma	endocrine	214	0.375433	0.914497	-0.0893816	0.100615	FALSE
GluWB	AdrenalGland_TGFB1	Glucose [Mass/volume] in Blood	blood	2380	0.376369	0.975397	-0.0249108	0.028155	FALSE
BNP	ArteryTibial_COTL1	Natriuretic peptide B [Mass/volume] in Serum or Plasma	cardiovascular	2271	0.376683	1.0232	0.0229357	0.0259395	FALSE
BAbs	Testis_PKD1	Basophils [#/volume] in Blood by Automated count	immune	4782	0.37705	0.987933	-0.0121403	0.0137423	FALSE
Depaka	BrainSpinalCord_GREM1	Valproate serum/plasma	toxicology/pharmacology	220	0.377104	1.07348	0.0709023	0.0800988	FALSE
UpH	BrainCaudateBasalGanglia_FLT4	pH of Urine by Test strip	urinary	9541	0.377624	1.01005	0.0099967	0.01133	FALSE
IgEQnt	Testis_IIL7R	IgE [Mass/volume] in Serum	immune	289	0.377739	0.933061	-0.069285	0.0784197	FALSE
SU.Cre	Testis_APOC1	Creatinine [Mass/volume] in 24 hour Urine	endocrine	177	0.378109	1.09538	0.0911026	0.103076	FALSE
MonAbs	AdrenalGland_TGFB1	MonAbs	immune	4930	0.378296	0.98579	-0.0143124	0.0162434	FALSE
Blasts	Spleen_PLIN1	Blasts/100 leukocytes in Blood by Manual count	blood	268	0.378455	1.05333	0.0519547	0.0588851	FALSE
HPylAE	Liver_SOX6	Helicobacter pylori Ab [Units/volume] in Serum by Immunoassay	immune	158	0.37848	0.919735	-0.0836694	0.0947042	FALSE
Monocy	Testis_PKD1	Monocytes [#/volume] in Blood by Manual count	immune	5033	0.378503	0.988209	-0.0118611	0.0134673	FALSE
UNBOUND_IRON_BINDING	Testis_APOC1	UNBOUND_IRON_BINDING	metabolic	122	0.378606	1.09366	0.0895295	0.101254	FALSE
CPmylo	Testis_APOC1	Promyelocytes/100 leukocytes in Cerebral spinal fluid by Manual count	immune	170	0.378929	0.93795	-0.0640584	0.0725932	FALSE
SedRat	BrainSpinalCord_GREM1	Erythrocyte sedimentation rate by Westergren method	blood	2258	0.379244	0.980805	-0.0193814	0.0220377	FALSE
Trnsfr	BrainCaudateBasalGanglia_FLT4	Transferrin [Mass/volume] in Serum or Plasma	metabolic	480	0.379408	0.948103	-0.0532925	0.0605714	FALSE
Cr24Hr	BrainFrontalCortex_DENND1C	Creatinine [Mass/time] in 24 hour Urine	kidney	278	0.379708	1.05704	0.0554695	0.0630387	FALSE
FRONTAL.AXIS.ST	WholeBlood_MYO1G	ST segment axis.horizontal plane	cardiovascular	1588	0.379882	1.02264	0.022391	0.0254918	FALSE
PR.INTERVAL	Lung_HLADQA1	PP interval mean	cardiovascular	1569	0.380037	1.02257	0.0223191	0.025418	FALSE
Trigs	Lung_HLADQA1	Triglyceride [Mass/volume] in Serum or Plasma	metabolic	6995	0.380195	0.989602	-0.0104525	0.0119105	FALSE
AFPTum	Liver_SOX6	Alpha-1-fetoprotein.tumor marker [Mass/volume] in Serum or Plasma	cancer	447	0.380665	0.957043	-0.0439066	0.0500317	FALSE
HEMATOCRIT	ArteryTibial_COTL1	HEMATOCRIT	blood	134	0.38105	0.906954	-0.0976639	0.111072	FALSE
VitaB6	AdrenalGland_TGFB1	Pyridoxine [Mass/volume] in Serum or Plasma	metabolic	381	0.381134	1.04884	0.0476846	0.0543802	FALSE
X56.16_percent_	BrainSpinalCord_RSPO3	56+16#	immune	417	0.381223	1.05651	0.0549681	0.0627051	FALSE
Fbrngn	Testis_IIL7R	Fibrinogen [Mass/volume] in Platelet poor plasma by Coagulation assay	blood	1140	0.381303	0.967968	-0.0325565	0.0371716	FALSE
TTAIgA	BrainCaudateBasalGanglia_FLT4	Tissue transglutaminase IgA Ab [Units/volume] in Serum by Immunoassay	immune	157	0.381418	1.0981	0.0935787	0.106575	FALSE
Baso	Liver_SOX6	Basophils [#/volume] in Blood	immune	4864	0.381472	0.987935	-0.0121381	0.0138679	FALSE
MCH	Spleen_FABP4	MCH [Entitic mass] by Automated count	blood	14671	0.381636	1.00646	0.00643773	0.00735814	FALSE
FK.506	BrainSpinalCord_GREM1	Tacrolimus [Mass/volume] in Blood	liver	452	0.382111	1.0425	0.0416227	0.0475742	FALSE
HrColl	Testis_APOC1	Collection duration of Unspecified specimen	urinary	223	0.382781	1.03101	0.0305387	0.0349152	FALSE
Ca	BrainSpinalCord_PYHIN1	Calcium serum/plasma serum/plasma	metabolic	13541	0.383133	1.00993	0.00988302	0.0113316	FALSE
HgbA1C	BrainFrontalCortex_DENND1C	Hemoglobin A1c (Glycated) Hemoglobin A1c (Glycated)	metabolic	5900	0.383248	0.989158	-0.0109007	0.0125009	FALSE
HORIZONTAL.AXIS..TERMINAL.40.MS	AdrenalGland_TGFB1	QRS axis	cardiovascular	1557	0.383472	0.974621	-0.0257071	0.0294885	FALSE
Quant_TB2...NIL	Spleen_PLIN1	Quant_TB2(-)NIL	immune	114	0.383478	0.909683	-0.0946586	0.108122	FALSE
UKeto	Spleen_FABP4	Ketones [Mass/volume] in Urine by Test strip	urinary	1683	0.383552	1.01846	0.0182908	0.0209853	FALSE
LipIdx	Testis_PKD1	Lipemic index of Serum or Plasma	metabolic	733	0.383617	1.03793	0.037226	0.0427007	FALSE
Gest	BrainCerebellum_TLR9	Gest	ob/gyn	434	0.384351	1.03719	0.036517	0.041934	FALSE
CPmylo	Testis_PKD1	Promyelocytes/100 leukocytes in Cerebral spinal fluid by Manual count	immune	170	0.384539	0.947744	-0.0536713	0.0615451	FALSE
BASOM	AdrenalGland_TGFB1	Basophils/100 leukocytes in Blood by Manual count	immune	1669	0.384676	0.974638	-0.0256887	0.0295427	FALSE
SU.Na	BrainSpinalCord_RSPO3	Sodium [Moles/volume] in Urine	urinary	643	0.384832	1.04859	0.0474465	0.054559	FALSE
TstPBy	BrainCaudateBasalGanglia_FLT4	TstPBy	endocrine	3098	0.385373	0.981766	-0.0184024	0.0211969	FALSE
LipIdx	ArteryTibial_COTL1	Lipemic index of Serum or Plasma	metabolic	733	0.385414	1.04807	0.0469538	0.0540634	FALSE
D25OHT	BrainSpinalCord_GREM1	Calcitriol [Mass/volume] in Serum or Plasma	metabolic	3832	0.385652	1.01587	0.0157449	0.018147	FALSE
HCTWB	BrainCaudateBasalGanglia_FLT4	Hematocrit	blood	2154	0.385656	1.02439	0.0240986	0.0277729	FALSE
Dimer	WholeBlood_MYO1G	Dimer	blood	307	0.385956	1.04731	0.0462217	0.0532333	FALSE
NRBCBC	BrainCaudateBasalGanglia_FLT4	Nucleated erythrocytes/100 leukocytes [Ratio] in Cerebral spinal fluid by Manual count	blood	585	0.38638	1.03977	0.0389994	0.0449888	FALSE
Cort.S	Testis_APOC1	Cortisol [Mass/volume] in Serum or Plasma	endocrine	888	0.386799	0.964166	-0.0364914	0.0421441	FALSE
Prog.R	Testis_APOC1	Progesterone [Mass/volume] in Serum or Plasma	endocrine	172	0.38682	1.09827	0.0937334	0.108007	FALSE
VD25	Spleen_PLIN1	Calcitriol [Mass/volume] in Serum or Plasma	metabolic	360	0.387321	1.07218	0.0696969	0.0805198	FALSE
HBSA.	BrainCaudateBasalGanglia_FLT4	Hepatitis B virus surface Ab [Presence] in Serum	liver	1362	0.38743	1.03103	0.0305599	0.035347	FALSE
TProSe	BrainFrontalCortex_DENND1C	Protein serum/plasma	metabolic	7291	0.38763	1.0104	0.0103458	0.0119747	FALSE
GluWB	WholeBlood_CST7	Glucose [Mass/volume] in Blood	blood	2380	0.387816	1.01121	0.0111488	0.0129075	FALSE
Cr24Hr	ArteryTibial_COTL1	Creatinine [Mass/time] in 24 hour Urine	kidney	278	0.388056	1.06765	0.0654603	0.0757123	FALSE
FRONTAL.AXIS.ST	BrainFrontalCortex_DENND1C	ST segment axis.horizontal plane	cardiovascular	1588	0.388135	1.02165	0.0214172	0.0248101	FALSE
CPmylo	BrainCaudateBasalGanglia_FLT4	Promyelocytes/100 leukocytes in Cerebral spinal fluid by Manual count	immune	170	0.388273	0.935003	-0.0672055	0.0776745	FALSE
HORIZONTAL.AXIS..TERMINAL.40.MS	Lung_HLADQA1	QRS axis	cardiovascular	1557	0.388929	0.97954	-0.0206724	0.0239873	FALSE
HgbA1C	Spleen_FABP4	Hemoglobin A1c (Glycated) Hemoglobin A1c (Glycated)	metabolic	5900	0.389135	1.00916	0.00911636	0.010585	FALSE
Leiden	BrainCaudateBasalGanglia_FLT4	Protein C inhibitor [Mass/volume] in Platelet poor plasma by Immunoassay	blood	271	0.389259	0.94492	-0.056655	0.0656916	FALSE
Amm	Testis_APOC1	Ammonia [Moles/volume] in Plasma	metabolic	554	0.389387	0.955168	-0.0458676	0.0532461	FALSE
RVVT	BrainCaudateBasalGanglia_FLT4	dRVVT actual/normal (normalized LA screen)	immune	526	0.390014	0.956772	-0.0441897	0.0513638	FALSE
WBCrt	Spleen_PLIN1	Creatinine [Mass/volume] in Blood	blood	1321	0.392109	1.03143	0.0309477	0.0361504	FALSE
Cort.S	Liver_SOX6	Cortisol [Mass/volume] in Serum or Plasma	endocrine	888	0.39222	0.969292	-0.0311892	0.0364349	FALSE
AlbCre	WholeBlood_CST7	Microalbumin/Creatinine [Mass Ratio] in 24 hour Urine	liver	1029	0.392546	0.983793	-0.0163393	0.019102	FALSE
X56.16.	Testis_PKD1	56+16%	other	403	0.392914	0.959086	-0.041775	0.0488424	FALSE
P.HORIZONTAL.AXIS	Testis_PKD1	P wave axis horizontal plane Reference beat	cardiovascular	1532	0.39299	0.976076	-0.0242147	0.0283395	FALSE
CMonMc	ArteryTibial_COTL1	Monocytes+Macrophages/100 leukocytes in Cerebral spinal fluid by Manual count	immune	518	0.393068	1.041	0.0401861	0.047012	FALSE
Chol	BrainCaudateBasalGanglia_FLT4	Cholesterol [Mass/volume] in Serum or Plasma	metabolic	7013	0.393118	1.01269	0.0126097	0.014765	FALSE
LYMPRE	BrainSpinalCord_GREM1	Lymphocytes/100 leukocytes in Blood by Automated count	immune	11365	0.393234	0.990898	-0.00914323	0.0107089	FALSE
UpH	BrainFrontalCortex_DENND1C	pH of Urine by Test strip	urinary	9541	0.393256	1.00783	0.00779746	0.00913302	FALSE
Gluc	WholeBlood_CST7	Glucose lab	metabolic	13661	0.393545	1.00414	0.00413451	0.0048457	FALSE
Dimer	BrainCaudateBasalGanglia_FLT4	Dimer	blood	307	0.394229	1.05796	0.0563379	0.066028	FALSE
CProt1	WholeBlood_CST7	Protein [Mass/volume] in Cerebral spinal fluid	metabolic	720	0.395254	1.01875	0.0185728	0.0218337	FALSE
VancTr	BrainSpinalCord_RSPO3	Vancomycin [Mass/volume] in Serum or Plasma	toxicology/pharmacology	171	0.395329	1.10331	0.0983128	0.11534	FALSE
URBC	Lung_HLADQA1	Erythrocytes [#/area] in Urine sediment by Microscopy high power field	urinary	6082	0.395356	1.01046	0.0104105	0.0122475	FALSE
Schd	Testis_PKD1	Schd	toxicology/pharmacology	750	0.395578	1.03232	0.0318077	0.0374188	FALSE
Amm	AdrenalGland_TGFB1	Ammonia [Moles/volume] in Plasma	metabolic	554	0.395643	0.95628	-0.0447044	0.0525867	FALSE
LYMPM	Testis_PKD1	Lymphocytes/100 leukocytes in Blood by Manual count	immune	2371	0.395909	1.01833	0.0181669	0.0213953	FALSE
UKeto	Spleen_PLIN1	Ketones [Mass/volume] in Urine by Test strip	urinary	1683	0.395958	0.973917	-0.0264294	0.031127	FALSE
Pralbu	BrainSpinalCord_PYHIN1	Prealbumin [Mass/volume] in Serum or Plasma	metabolic	1152	0.395984	1.04087	0.0400533	0.0471694	FALSE
CBaso	BrainCerebellum_TLR9	Basophils/100 leukocytes in Cerebral spinal fluid by Manual count	immune	207	0.396045	0.95865	-0.0422294	0.0496448	FALSE
ETOH	Testis_PKD1	Ethanol [Mass/volume] in Serum or Plasma	toxicology/pharmacology	146	0.396218	0.928189	-0.0745195	0.0875433	FALSE
CLgOth	ArteryTibial_COTL1	Unidentified cells/100 leukocytes in Body fluid	immune	191	0.39641	0.932646	-0.0697293	0.0820201	FALSE
Ptn	WholeBlood_CST7	Phenytoin serum/plasma	toxicology/pharmacology	181	0.396541	1.04562	0.0446052	0.0524742	FALSE
IPF	BrainCaudateBasalGanglia_FLT4	Platelets reticulated/100 platelets in Blood by Automated count	blood	1382	0.396915	1.02899	0.0285778	0.0337236	FALSE
Prog.R	ArteryTibial_COTL1	Progesterone [Mass/volume] in Serum or Plasma	endocrine	172	0.397078	0.910575	-0.0936788	0.110314	FALSE
BNP	Lung_HLADQA1	Natriuretic peptide B [Mass/volume] in Serum or Plasma	cardiovascular	2271	0.397356	1.01873	0.018556	0.0219205	FALSE
HPylAE	BrainSpinalCord_GREM1	Helicobacter pylori Ab [Units/volume] in Serum by Immunoassay	immune	158	0.397529	1.09733	0.09288	0.109448	FALSE
AlbCre	Spleen_PLIN1	Microalbumin/Creatinine [Mass Ratio] in 24 hour Urine	liver	1029	0.398164	0.963853	-0.0368166	0.0435564	FALSE
ViARet	Testis_PKD1	Retinol [Mass/volume] in Serum or Plasma	metabolic	367	0.398671	1.04249	0.0416126	0.0492439	FALSE
Nt.PTH	Lung_HLADQA1	Parathyrin.intact [Mass/volume] in Serum or Plasma	endocrine	1590	0.398878	0.977834	-0.0224152	0.0265628	FALSE
WBTrpI	BrainFrontalCortex_DENND1C	Troponin I.cardiac [Mass/volume] in Blood	cardiovascular	552	0.398886	1.03442	0.0338392	0.0400802	FALSE
GluWB	BrainCerebellum_TLR9	Glucose [Mass/volume] in Blood	blood	2380	0.39899	1.0162	0.0160664	0.0190455	FALSE
BUN	Spleen_PLIN1	Urea nitrogen serum/plasma	metabolic	13631	0.399252	1.00984	0.00979302	0.0116171	FALSE
USpGr	BrainSpinalCord_GREM1	Specific gravity of Urine by Test strip	urinary	9529	0.400096	1.00851	0.00847083	0.0100665	FALSE
HrColl	BrainCaudateBasalGanglia_FLT4	Collection duration of Unspecified specimen	urinary	223	0.400097	1.02884	0.0284295	0.0337164	FALSE
SMAb	ArteryTibial_COTL1	Smith extractable nuclear Ab [Units/volume] in Serum by Immunoassay	immune	165	0.400241	0.910979	-0.0932355	0.110518	FALSE
SU.Na	WholeBlood_CST7	Sodium [Moles/volume] in Urine	urinary	643	0.40037	1.01979	0.0195971	0.0232873	FALSE
CLgOth	Liver_SOX6	Unidentified cells/100 leukocytes in Body fluid	immune	191	0.402154	1.06178	0.0599478	0.0713805	FALSE
Nt.PTH	BrainSpinalCord_RSPO3	Parathyrin.intact [Mass/volume] in Serum or Plasma	endocrine	1590	0.402154	0.972616	-0.0277663	0.0331338	FALSE
Aldo.P	BrainSpinalCord_RSPO3	Aldosterone [Mass/volume] in Serum or Plasma	endocrine	339	0.40216	1.0656	0.0635335	0.0757363	FALSE
HrColl	BrainSpinalCord_RSPO3	Collection duration of Unspecified specimen	urinary	223	0.402713	1.0325	0.0319869	0.038147	FALSE
X56.16_percent_	Testis_IIL7R	56+16#	immune	417	0.402722	1.05731	0.0557312	0.0665321	FALSE
FEosin	WholeBlood_CST7	Eosinophils/100 leukocytes in Body fluid by Manual count	immune	253	0.402723	1.02657	0.026225	0.0312843	FALSE
T3FRE	BrainSpinalCord_RSPO3	Triiodothyronine (T3) Free [Mass/volume] in Serum or Plasma	endocrine	193	0.40283	1.11217	0.106309	0.126769	FALSE
TropnT	AdrenalGland_TGFB1	Troponin T.cardiac [Mass/volume] in Serum or Plasma	cardiovascular	284	0.403352	0.942107	-0.059636	0.0712514	FALSE
HCVQNT	BrainSpinalCord_GREM1	HCVQNT	immune	188	0.403513	1.07413	0.0715092	0.0853899	FALSE
I.WBC	ArteryTibial_COTL1	Leukocytes [#/volume] in Blood by Automated count	immune	552	0.403519	0.960239	-0.0405728	0.0485312	FALSE
HCO3Ca	WholeBlood_CST7	Bicarbonate [Moles/volume] in Unspecified specimen	metabolic	2978	0.403578	0.99084	-0.00920199	0.0110155	FALSE
A1Anti	BrainSpinalCord_GREM1	Alpha 1 antitrypsin [Mass/volume] in Serum or Plasma	other	145	0.403622	0.922571	-0.0805906	0.0961761	FALSE
ANGL	WholeBlood_MYO1G	Clot angle in Blood by Thromboelastography	blood	118	0.404337	0.917401	-0.0862107	0.102949	FALSE
IctIdx	ArteryTibial_COTL1	Icteric index of Serum or Plasma	metabolic	728	0.40493	0.952456	-0.0487111	0.0584525	FALSE
G.Indx	Testis_IIL7R	IgG clearance/Albumin clearance [Ratio] in Serum and CSF	immune	108	0.405126	1.14261	0.133312	0.15939	FALSE
CEosin	Spleen_FABP4	Eosinophils/100 leukocytes in Cerebral spinal fluid by Manual count	blood	245	0.405149	0.960236	-0.0405766	0.0486524	FALSE
LDL.C	ArteryTibial_COTL1	Cholesterol in LDL [Mass/volume] in Serum or Plasma by calculation	metabolic	6700	0.405975	0.987102	-0.012982	0.0156212	FALSE
CPKTot	Testis_IIL7R	Creatine kinase [Enzymatic activity/volume] in Serum or Plasma	cardiovascular	1719	0.406049	1.0216	0.0213695	0.0257131	FALSE
AlbCnc	Spleen_FABP4	Albumin [Presence] in Urine	urinary	1517	0.406372	1.01818	0.0180141	0.0216899	FALSE
LymAbs	Testis_APOC1	Lymphocytes [#/volume] in Blood by Automated count	immune	4930	0.406499	0.98638	-0.0137132	0.0165191	FALSE
UUrob	BrainSpinalCord_PYHIN1	Urobilinogen [Presence] in Urine by Test strip	urinary	3515	0.406558	0.977812	-0.0224378	0.0270313	FALSE
sn	BrainSpinalCord_PYHIN1	sn	other	646	0.406751	1.03816	0.0374457	0.0451055	FALSE
X25HyD3	Spleen_PLIN1	Calcidiol [Mass/volume] in Serum or Plasma	metabolic	1310	0.406875	0.971138	-0.0292864	0.0352986	FALSE
HgbA1C	Testis_PKD1	Hemoglobin A1c (Glycated) Hemoglobin A1c (Glycated)	metabolic	5900	0.407334	0.989224	-0.0108342	0.0130744	FALSE
QRS.HORIZONTAL.AXIS	Testis_IIL7R	QRS axis.horizontal plane Reference beat	cardiovascular	1578	0.407986	0.974248	-0.0260895	0.0315217	FALSE
AntDNA	BrainCerebellum_TLR9	DNA double strand Ab [Units/volume] in Serum	immune	559	0.408154	0.966881	-0.0336799	0.0406866	FALSE
WBC	Spleen_FABP4	Leukocytes [#/volume] in Blood by Automated count	immune	14675	0.40824	1.00567	0.00565479	0.00683756	FALSE
IRF	Testis_PKD1	Immature reticulocytes/Reticulocytes.total in Blood	blood	1612	0.408457	0.979379	-0.0208363	0.0252002	FALSE
T3FRE	WholeBlood_CST7	Triiodothyronine (T3) Free [Mass/volume] in Serum or Plasma	endocrine	193	0.408973	1.04413	0.0431875	0.0521791	FALSE
BASOM	ArteryTibial_COTL1	Basophils/100 leukocytes in Blood by Manual count	immune	1669	0.408977	0.976357	-0.0239268	0.0289704	FALSE
TProt	ArteryTibial_COTL1	Tau protein [Presence] in Body fluid	blood	7911	0.409059	1.01202	0.0119506	0.0144751	FALSE
T.HORIZONTAL.AXIS	BrainSpinalCord_RSPO3	T wave axis.horizontal plane Reference beat	cardiovascular	1571	0.409231	0.969584	-0.0308877	0.0374183	FALSE
LymAbs	BrainCerebellum_TLR9	Lymphocytes [#/volume] in Blood by Automated count	immune	4930	0.40999	0.990969	-0.00907223	0.0110102	FALSE
MONORE	WholeBlood_MYO1G	Monocytes/100 leukocytes in Blood by Automated count	immune	11371	0.410053	1.00754	0.00751589	0.0091231	FALSE
BUN	BrainCaudateBasalGanglia_FLT4	Urea nitrogen serum/plasma	metabolic	13631	0.410191	1.00928	0.00923771	0.0112165	FALSE
Vanco1	AdrenalGland_TGFB1	Vancomycin [Mass/volume] in Serum or Plasma	toxicology/pharmacology	1370	0.410228	1.02792	0.027542	0.033435	FALSE
Monocy	Spleen_FABP4	Monocytes [#/volume] in Blood by Manual count	immune	5033	0.410471	0.990961	-0.00908058	0.0110317	FALSE
SU.Ure	Spleen_PLIN1	Urea nitrogen [Mass/volume] in Urine	urinary	559	0.410591	0.954929	-0.046118	0.056003	FALSE
ANGL	Lung_HLADQA1	Clot angle in Blood by Thromboelastography	blood	118	0.410672	0.924356	-0.0786578	0.0952113	FALSE
NEUTRE	WholeBlood_MYO1G	Neutrophils/100 leukocytes in Blood by Automated count	immune	11377	0.411302	0.992101	-0.00793065	0.00965227	FALSE
WBC	BrainSpinalCord_RSPO3	Leukocytes [#/volume] in Blood by Automated count	immune	14675	0.411345	1.00893	0.00888937	0.0108202	FALSE
X56.16_percent_	ArteryTibial_COTL1	56+16#	immune	417	0.411461	0.951499	-0.0497165	0.0604686	FALSE
CPK	BrainFrontalCortex_DENND1C	CPK	cardiovascular	2988	0.411613	1.0132	0.0131172	0.0159737	FALSE
pH.Ven	ArteryTibial_COTL1	pH of Venous blood	kidney	2087	0.412187	0.977966	-0.0222807	0.0271644	FALSE
FMonMc	BrainCaudateBasalGanglia_FLT4	Mononuclear cells [#/volume] in Body fluid by Manual count	immune	268	0.412714	0.931785	-0.0706529	0.0861103	FALSE
TotVl	Testis_PKD1	Volume in Urine collected for unspecified duration	toxicology/pharmacology	1001	0.413131	0.971781	-0.0286247	0.0349618	FALSE
FATYP	BrainCaudateBasalGanglia_FLT4	Variant lymphocytes/100 leukocytes in Body fluid by Manual count	blood	198	0.413284	1.0874	0.0837939	0.102185	FALSE
TCIcdt	Testis_PKD1	TCIcdt	immune	336	0.413547	0.954335	-0.0467402	0.0570881	FALSE
WBC	Liver_SOX6	Leukocytes [#/volume] in Blood by Automated count	immune	14675	0.413602	1.00708	0.00705948	0.00863446	FALSE
F8Act	Spleen_FABP4	Coagulation factor VIII activity actual/normal in Platelet poor plasma by Coagulation assay	blood	240	0.413614	1.04996	0.048751	0.0595191	FALSE
TotVl	BrainCerebellum_TLR9	Volume in Urine collected for unspecified duration	toxicology/pharmacology	1001	0.413717	1.02251	0.0222596	0.0272217	FALSE
Thyrgb	Spleen_FABP4	Thyroglobulin [Mass/volume] in Serum or Plasma	endocrine	166	0.414081	0.945605	-0.0559302	0.0682889	FALSE
pH.Ven	WholeBlood_CST7	pH of Venous blood	kidney	2087	0.41416	0.989374	-0.0106827	0.0130794	FALSE
P.HORIZONTAL.AXIS	WholeBlood_CST7	P wave axis horizontal plane Reference beat	cardiovascular	1532	0.414432	1.01243	0.0123571	0.0151371	FALSE
Gest	Spleen_FABP4	Gest	ob/gyn	434	0.414511	0.966082	-0.0345067	0.0422465	FALSE
ViARet	Spleen_PLIN1	Retinol [Mass/volume] in Serum or Plasma	metabolic	367	0.414885	0.952875	-0.0482712	0.0591343	FALSE
G.Indx	Spleen_FABP4	IgG clearance/Albumin clearance [Ratio] in Serum and CSF	immune	108	0.414905	1.0991	0.0944885	0.115365	FALSE
AngioC	Testis_APOC1	Angiotensin converting enzyme [Enzymatic activity/volume] in Serum or Plasma	cardiovascular	227	0.415111	0.918768	-0.0847214	0.103755	FALSE
Prolac	Testis_PKD1	Prolactin [Mass/volume] in Serum or Plasma	endocrine	775	0.415117	1.03191	0.0314118	0.0385246	FALSE
Trnsfr	AdrenalGland_TGFB1	Transferrin [Mass/volume] in Serum or Plasma	metabolic	480	0.415416	1.0492	0.0480286	0.0589213	FALSE
Creat	Lung_HLADQA1	Creatinine [Mass/volume] in Blood Creatinine [Mass/volume] in Blood	kidney	13653	0.415422	0.992788	-0.00723789	0.00888724	FALSE
CMonMc	WholeBlood_MYO1G	Monocytes+Macrophages/100 leukocytes in Cerebral spinal fluid by Manual count	immune	518	0.415609	1.03262	0.0320996	0.0393987	FALSE
Quant_TB2...NIL	BrainCaudateBasalGanglia_FLT4	Quant_TB2(-)NIL	immune	114	0.415709	0.924736	-0.0782467	0.0957276	FALSE
IgEQnt	WholeBlood_CST7	IgE [Mass/volume] in Serum	immune	289	0.416166	0.970413	-0.0300338	0.0368814	FALSE
Mg	BrainSpinalCord_PYHIN1	Magnesium [Mass/volume] in Serum or Plasma	metabolic	3582	0.416383	0.979744	-0.0204637	0.0251766	FALSE
PCAct	ArteryTibial_COTL1	Protein C [Units/volume] in Platelet poor plasma by Chromogenic method	blood	285	0.416401	0.937689	-0.0643374	0.0790442	FALSE
IgEQnt	Testis_PKD1	IgE [Mass/volume] in Serum	immune	289	0.416695	0.948898	-0.0524543	0.064487	FALSE
LH1	ArteryTibial_COTL1	Lutropin [Units/volume] in Serum or Plasma	endocrine	449	0.41671	0.955849	-0.045155	0.0555464	FALSE
EOSIAB	BrainCerebellum_TLR9	Eosinophils [#/volume] in Blood by Automated count	immune	6776	0.417043	0.992002	-0.00802981	0.00989367	FALSE
Hm	BrainSpinalCord_GREM1	Hm	other	643	0.41756	1.03769	0.0369991	0.0456104	FALSE
MCHC	BrainCerebellum_TLR9	MCHC [Mass/volume] by Automated count	blood	11042	0.417988	1.00649	0.00647327	0.0079922	FALSE
Chol	Testis_PKD1	Cholesterol [Mass/volume] in Serum or Plasma	metabolic	7013	0.418021	1.00997	0.00992197	0.0122507	FALSE
TestFr	WholeBlood_MYO1G	Testosterone Free [Mass/volume] in Serum or Plasma	endocrine	281	0.418174	1.04824	0.0471084	0.0580966	FALSE
AngioC	BrainFrontalCortex_DENND1C	Angiotensin converting enzyme [Enzymatic activity/volume] in Serum or Plasma	cardiovascular	227	0.418324	1.06384	0.0618825	0.0763105	FALSE
IPF	WholeBlood_CST7	Platelets reticulated/100 platelets in Blood by Automated count	blood	1382	0.418383	1.0127	0.0126164	0.0155859	FALSE
I.WBC	WholeBlood_MYO1G	Leukocytes [#/volume] in Blood by Automated count	immune	552	0.419171	0.970245	-0.0302068	0.0373623	FALSE
TropnT	Lung_HLADQA1	Troponin T.cardiac [Mass/volume] in Serum or Plasma	cardiovascular	284	0.419594	1.05014	0.0489255	0.0605232	FALSE
CEosin	Lung_HLADQA1	Eosinophils/100 leukocytes in Cerebral spinal fluid by Manual count	blood	245	0.420272	0.952301	-0.0488736	0.0605314	FALSE
O2Sat	Liver_SOX6	Oxygen saturation Calculated from oxygen partial pressure in Arterial blood	blood	1678	0.420433	1.02091	0.0206959	0.0256814	FALSE
Fbrngn	AdrenalGland_TGFB1	Fibrinogen [Mass/volume] in Platelet poor plasma by Coagulation assay	blood	1140	0.420492	1.02925	0.0288272	0.0357719	FALSE
FRONTAL.AXIS.P	AdrenalGland_TGFB1	P wave axis	cardiovascular	1561	0.420572	0.975805	-0.0244925	0.0304011	FALSE
BUN_CREATININE_RATIO	Testis_APOC1	Creatinine [Mass/volume] in Urine	metabolic	123	0.420641	1.07762	0.0747542	0.0924657	FALSE
MCV	BrainCerebellum_TLR9	MCV [Entitic volume] by Automated count	blood	14663	0.420648	1.00624	0.00622506	0.00772992	FALSE
T.WAVE.AXIS	Lung_HLADQA1	T wave axis	cardiovascular	1588	0.421097	1.02309	0.0228259	0.0283646	FALSE
SclAb	Spleen_PLIN1	SCL-70 extractable nuclear Ab [Units/volume] in Serum by Immunoassay	immune	191	0.421232	0.926381	-0.0764691	0.0948521	FALSE
LYMPM	WholeBlood_MYO1G	Lymphocytes/100 leukocytes in Blood by Manual count	immune	2371	0.4213	1.01695	0.0168101	0.0209	FALSE
X56.16.	Spleen_PLIN1	56+16%	other	403	0.42134	0.952002	-0.0491878	0.0611061	FALSE
C3	Testis_PKD1	Complement C3 [Mass/volume] in Serum or Plasma	immune	946	0.421499	0.970881	-0.0295516	0.0367475	FALSE
HORIZONTAL.AXIS..INITIAL.40.MS	Testis_IIL7R	QRS axis	cardiovascular	1572	0.421623	1.02612	0.0257839	0.0320766	FALSE
TTAIgA	Lung_HLADQA1	Tissue transglutaminase IgA Ab [Units/volume] in Serum by Immunoassay	immune	157	0.421762	1.07261	0.0700984	0.0869993	FALSE
URBC	Testis_PKD1	Erythrocytes [#/area] in Urine sediment by Microscopy high power field	urinary	6082	0.42181	1.00995	0.00989944	0.0123229	FALSE
Vi.B12	Spleen_FABP4	Cobalamin (Vitamin B12) [Mass/volume] in Serum or Plasma	metabolic	3489	0.421838	0.988622	-0.0114436	0.0142452	FALSE
FMonMc	Spleen_FABP4	Mononuclear cells [#/volume] in Body fluid by Manual count	immune	268	0.422311	1.04726	0.0461749	0.0574504	FALSE
Lym	WholeBlood_CST7	Lymphocytes [#/volume] in Blood	immune	5035	0.42243	0.993434	-0.00658779	0.00821136	FALSE
IRF	Spleen_PLIN1	Immature reticulocytes/Reticulocytes.total in Blood	blood	1612	0.422495	0.974946	-0.0253733	0.0316254	FALSE
CRP	AdrenalGland_TGFB1	C reactive protein [Mass/volume] in Serum or Plasma	immune	4025	0.422661	1.01541	0.0152896	0.0190668	FALSE
FRBC1	BrainSpinalCord_PYHIN1	Erythrocytes [#/volume] in Blood by Automated count	blood	271	0.422743	1.05879	0.0571236	0.0711404	FALSE
USpGr	Testis_APOC1	Specific gravity of Urine by Test strip	urinary	9529	0.422813	1.00925	0.00920387	0.0114821	FALSE
RBCFol	WholeBlood_MYO1G	Folate [Mass/volume] in Red Blood Cells	metabolic	1064	0.42324	0.975032	-0.0252845	0.0315612	FALSE
SclAb	BrainSpinalCord_RSPO3	SCL-70 extractable nuclear Ab [Units/volume] in Serum by Immunoassay	immune	191	0.423258	1.09429	0.0901098	0.112262	FALSE
FMonMc	Testis_APOC1	Mononuclear cells [#/volume] in Body fluid by Manual count	immune	268	0.423727	0.939073	-0.0628623	0.0784523	FALSE
CKMBRe	Testis_IIL7R	Creatine kinase.MB [Mass/volume] in Serum or Plasma	cardiovascular	2471	0.42382	1.01933	0.0191474	0.0239359	FALSE
I.WBC	WholeBlood_CST7	Leukocytes [#/volume] in Blood by Automated count	immune	552	0.424003	1.01866	0.0184876	0.0231064	FALSE
Trigs	Testis_APOC1	Triglyceride [Mass/volume] in Serum or Plasma	metabolic	6995	0.424018	0.988368	-0.0117004	0.0146343	FALSE
AntDNA	BrainCaudateBasalGanglia_FLT4	DNA double strand Ab [Units/volume] in Serum	immune	559	0.424109	1.04925	0.0480785	0.0601044	FALSE
Nt.PTH	Liver_SOX6	Parathyrin.intact [Mass/volume] in Serum or Plasma	endocrine	1590	0.424318	1.02097	0.0207532	0.0259687	FALSE
TBil	BrainCaudateBasalGanglia_FLT4	Total Bilirubin serum/plasma	metabolic	12078	0.424371	0.99246	-0.00756898	0.00947439	FALSE
X25HyD3	BrainFrontalCortex_DENND1C	Calcidiol [Mass/volume] in Serum or Plasma	metabolic	1310	0.424396	0.978767	-0.0214615	0.0268581	FALSE
VitaB6	BrainFrontalCortex_DENND1C	Pyridoxine [Mass/volume] in Serum or Plasma	metabolic	381	0.424489	0.961076	-0.0397019	0.0496549	FALSE
Myelo	BrainCaudateBasalGanglia_FLT4	Myelocytes/100 leukocytes in Blood by Manual count	immune	1318	0.425383	1.02909	0.0286749	0.035962	FALSE
Lym	BrainFrontalCortex_DENND1C	Lymphocytes [#/volume] in Blood	immune	5035	0.42553	1.01129	0.0112316	0.0140936	FALSE
LH1	BrainSpinalCord_GREM1	Lutropin [Units/volume] in Serum or Plasma	endocrine	449	0.425531	0.961834	-0.0389136	0.0487873	FALSE
AN.GAP	BrainSpinalCord_RSPO3	Anion gap serum/plasma	metabolic	13601	0.426024	0.991755	-0.00827964	0.0104011	FALSE
Genta	BrainCerebellum_TLR9	Gentamicin [Mass/volume] in Serum or Plasma	toxicology/pharmacology	200	0.42609	0.936256	-0.0658665	0.0825727	FALSE
HgbA1C	BrainCerebellum_TLR9	Hemoglobin A1c (Glycated) Hemoglobin A1c (Glycated)	metabolic	5900	0.426106	1.00831	0.00828061	0.0104037	FALSE
G.Indx	AdrenalGland_TGFB1	IgG clearance/Albumin clearance [Ratio] in Serum and CSF	immune	108	0.426142	0.875311	-0.133176	0.166596	FALSE
HORIZONTAL.AXIS..TERMINAL.40.MS	BrainCaudateBasalGanglia_FLT4	QRS axis	cardiovascular	1557	0.426657	1.02401	0.023728	0.0298414	FALSE
X25HyD3	BrainSpinalCord_PYHIN1	Calcidiol [Mass/volume] in Serum or Plasma	metabolic	1310	0.426776	1.0315	0.0310164	0.0390158	FALSE
LDL.C	AdrenalGland_TGFB1	Cholesterol in LDL [Mass/volume] in Serum or Plasma by calculation	metabolic	6700	0.426868	1.01245	0.0123694	0.0155667	FALSE
RVVT	Spleen_PLIN1	dRVVT actual/normal (normalized LA screen)	immune	526	0.426895	1.04243	0.0415582	0.0522644	FALSE
Trnsfr	Testis_IIL7R	Transferrin [Mass/volume] in Serum or Plasma	metabolic	480	0.427318	1.05076	0.0495175	0.0623262	FALSE
SU.Ure	BrainSpinalCord_RSPO3	Urea nitrogen [Mass/volume] in Urine	urinary	559	0.427416	0.954329	-0.0467468	0.0588588	FALSE
UGrCst	Spleen_PLIN1	Granular casts [#/area] in Urine sediment by Microscopy high power field	urinary	212	0.427581	1.06789	0.0656829	0.0826202	FALSE
QRS.DURATION	ArteryTibial_COTL1	QRS duration	cardiovascular	1595	0.427622	0.976218	-0.0240695	0.0303343	FALSE
CPlaCl	ArteryTibial_COTL1	Plasma cells/100 leukocytes in Cerebral spinal fluid by Manual count	blood	169	0.427872	1.06556	0.0634973	0.0798742	FALSE
Creat1	Spleen_FABP4	Creatinine [Mass/volume] in Urine	kidney	115	0.428036	0.932156	-0.0702547	0.0882749	FALSE
Fbrngn	BrainSpinalCord_RSPO3	Fibrinogen [Mass/volume] in Platelet poor plasma by Coagulation assay	blood	1140	0.428201	1.03002	0.0295819	0.0373245	FALSE
Gest	Testis_IIL7R	Gest	ob/gyn	434	0.428569	0.951723	-0.0494809	0.0624433	FALSE
RBCFol	Liver_SOX6	Folate [Mass/volume] in Red Blood Cells	metabolic	1064	0.429285	0.974434	-0.0258989	0.0327535	FALSE
Schd	WholeBlood_MYO1G	Schd	toxicology/pharmacology	750	0.429342	0.971296	-0.0291243	0.036831	FALSE
CEosin	BrainFrontalCortex_DENND1C	Eosinophils/100 leukocytes in Cerebral spinal fluid by Manual count	blood	245	0.429956	1.04701	0.0459367	0.0580982	FALSE
FRONTAL.AXIS.TERMINAL.40.MS	BrainFrontalCortex_DENND1C	FRONTAL AXIS TERMINAL 40 MS	cardiovascular	1585	0.430488	1.0192	0.0190188	0.0241184	FALSE
G.Indx	ArteryTibial_COTL1	IgG clearance/Albumin clearance [Ratio] in Serum and CSF	immune	108	0.431007	1.12982	0.122054	0.154306	FALSE
P.S.Ac	BrainSpinalCord_GREM1	P-S-Ac	blood	276	0.431446	0.945077	-0.0564887	0.0716906	FALSE
BASORE	BrainCaudateBasalGanglia_FLT4	Basophils/100 leukocytes in Blood by Automated count	immune	11361	0.431526	1.00862	0.00858133	0.0109092	FALSE
SU.Ure	AdrenalGland_TGFB1	Urea nitrogen [Mass/volume] in Urine	urinary	559	0.431581	1.04454	0.0435781	0.0553671	FALSE
BBTAb	Spleen_PLIN1	Borrelia burgdorferi Ab [Units/volume] in Serum by Immunoassay	toxicology/pharmacology	118	0.431995	0.880936	-0.12677	0.160684	FALSE
pH	Spleen_FABP4	pH of Arterial blood	kidney	2814	0.432414	1.01213	0.0120545	0.0153525	FALSE
POCA1C	BrainSpinalCord_RSPO3	Hemoglobin A1c (Glycated)	blood	775	0.432551	0.960189	-0.0406254	0.0517355	FALSE
GTT3Hr	Spleen_FABP4	Glucose [Mass/volume] in Serum or Plasma --3 hours post 100 g glucose PO	metabolic	228	0.432615	0.953325	-0.0477998	0.0607962	FALSE
HORIZONTAL.AXIS..INITIAL.40.MS	Testis_APOC1	QRS axis	cardiovascular	1572	0.432622	1.02514	0.0248245	0.0316269	FALSE
CO2	AdrenalGland_TGFB1	Carbon dioxide serum/plasma	blood	13629	0.433204	1.00761	0.00758142	0.00967333	FALSE
BASOM	BrainFrontalCortex_DENND1C	Basophils/100 leukocytes in Blood by Manual count	immune	1669	0.433243	1.01819	0.018024	0.0229944	FALSE
EOSIA	WholeBlood_MYO1G	Eosinophils [#/volume] in Blood by Automated count	immune	8052	0.433272	0.991693	-0.00834148	0.0106445	FALSE
Creat	BrainCaudateBasalGanglia_FLT4	Creatinine [Mass/volume] in Blood Creatinine [Mass/volume] in Blood	kidney	13653	0.433508	1.00839	0.008356	0.0106687	FALSE
X56.16.	WholeBlood_CST7	56+16%	other	403	0.434107	1.0212	0.0209779	0.0267916	FALSE
MONOM	Spleen_FABP4	Monocytes/100 leukocytes in Blood by Manual count	immune	2331	0.434281	0.986784	-0.0133043	0.0170126	FALSE
NRBCBC	AdrenalGland_TGFB1	Nucleated erythrocytes/100 leukocytes [Ratio] in Cerebral spinal fluid by Manual count	blood	585	0.434324	0.961303	-0.0394656	0.0504438	FALSE
IgEQnt	ArteryTibial_COTL1	IgE [Mass/volume] in Serum	immune	289	0.434336	1.05944	0.0577426	0.0737499	FALSE
CBlsts	Spleen_PLIN1	Blasts/100 leukocytes in Cerebral spinal fluid by Manual count	blood	171	0.435038	0.942684	-0.059024	0.0754161	FALSE
Vancomy	BrainSpinalCord_RSPO3	Vancomycin [Susceptibility] by Minimum inhibitory concentration (MIC)	toxicology/pharmacology	435	0.435368	1.05631	0.0547785	0.0701578	FALSE
Vanco1	BrainCerebellum_TLR9	Vancomycin [Mass/volume] in Serum or Plasma	toxicology/pharmacology	1370	0.435419	1.01792	0.0177649	0.0227701	FALSE
SU.Cre	ArteryTibial_COTL1	Creatinine [Mass/volume] in 24 hour Urine	endocrine	177	0.436134	1.0739	0.071297	0.0913247	FALSE
TRPI	BrainFrontalCortex_DENND1C	Troponin I.cardiac [Mass/volume] in Serum or Plasma	cardiovascular	2064	0.436775	0.984627	-0.0154923	0.0199181	FALSE
BASORE	Spleen_FABP4	Basophils/100 leukocytes in Blood by Automated count	immune	11361	0.436837	1.00588	0.00586329	0.00754049	FALSE
MonAbs	BrainCerebellum_TLR9	MonAbs	immune	4930	0.436999	1.00841	0.00837595	0.0107752	FALSE
POCA1C	BrainSpinalCord_GREM1	Hemoglobin A1c (Glycated)	blood	775	0.437438	0.967302	-0.033245	0.0427898	FALSE
CoHgb	AdrenalGland_TGFB1	Carboxyhemoglobin % in blood	toxicology/pharmacology	1239	0.437746	0.97085	-0.0295838	0.0381107	FALSE
LEUKOREDUCED_RANDOM_PLATELETS	BrainCerebellum_TLR9	LEUKOREDUCED_RANDOM_PLATELETS	immune	178	0.437753	0.950225	-0.0510563	0.065631	FALSE
G.Indx	BrainSpinalCord_GREM1	IgG clearance/Albumin clearance [Ratio] in Serum and CSF	immune	108	0.438082	0.907114	-0.0974875	0.125167	FALSE
Pralbu	BrainCaudateBasalGanglia_FLT4	Prealbumin [Mass/volume] in Serum or Plasma	metabolic	1152	0.438208	1.03069	0.0302319	0.0389839	FALSE
HDL.C	Liver_SOX6	Cholesterol in HDL [Mass/volume] in Serum or Plasma	metabolic	6839	0.438507	0.990622	-0.00942246	0.0121617	FALSE
IPF	WholeBlood_MYO1G	Platelets reticulated/100 platelets in Blood by Automated count	blood	1382	0.438735	1.02098	0.0207641	0.0268077	FALSE
UGrCst	BrainSpinalCord_PYHIN1	Granular casts [#/area] in Urine sediment by Microscopy high power field	urinary	212	0.439441	0.927086	-0.0757089	0.0977236	FALSE
AlbCnc	Spleen_PLIN1	Albumin [Presence] in Urine	urinary	1517	0.439835	0.973966	-0.0263785	0.0341391	FALSE
X25HyD2	WholeBlood_MYO1G	25-Hydroxycalciferol [Mass/volume] in Serum or Plasma	metabolic	581	0.440288	1.03213	0.0316236	0.0409498	FALSE
CPlaCl	Testis_IIL7R	Plasma cells/100 leukocytes in Cerebral spinal fluid by Manual count	blood	169	0.44109	0.930645	-0.0718777	0.0930603	FALSE
Ca	BrainFrontalCortex_DENND1C	Calcium serum/plasma serum/plasma	metabolic	13541	0.441202	1.00588	0.00586268	0.00761202	FALSE
Ptn	Lung_HLADQA1	Phenytoin serum/plasma	toxicology/pharmacology	181	0.441471	0.932164	-0.0702461	0.0910415	FALSE
Cort.S	BrainFrontalCortex_DENND1C	Cortisol [Mass/volume] in Serum or Plasma	endocrine	888	0.441759	0.972913	-0.027461	0.0356832	FALSE
EOSIM	Spleen_PLIN1	Eosinophils/100 leukocytes in Blood by Automated count	immune	8514	0.442097	1.01066	0.0106025	0.0137929	FALSE
X25HyD2	Lung_HLADQA1	25-Hydroxycalciferol [Mass/volume] in Serum or Plasma	metabolic	581	0.442268	1.03345	0.0329067	0.0427965	FALSE
X25DTot	Lung_HLADQA1	25-Hydroxyvitamin D2+25-Hydroxyvitamin D3 [Mass/volume] in Serum or Plasma	metabolic	1297	0.442727	1.02445	0.0241556	0.0314594	FALSE
EOSIM	AdrenalGland_TGFB1	Eosinophils/100 leukocytes in Blood by Automated count	immune	8514	0.443504	0.989854	-0.0101979	0.0133075	FALSE
ATRIAL.RATE	BrainFrontalCortex_DENND1C	P wave Atrium by EKG	cardiovascular	1596	0.443518	1.01715	0.0170028	0.0221836	FALSE
Creat1	BrainFrontalCortex_DENND1C	Creatinine [Mass/volume] in Urine	kidney	115	0.444459	1.07755	0.0746918	0.0972817	FALSE
D25OHT	BrainCerebellum_TLR9	Calcitriol [Mass/volume] in Serum or Plasma	metabolic	3832	0.44472	0.989577	-0.0104775	0.0137081	FALSE
CKMBRe	Spleen_FABP4	Creatine kinase.MB [Mass/volume] in Serum or Plasma	cardiovascular	2471	0.444737	0.987846	-0.0122285	0.0159987	FALSE
T.HORIZONTAL.AXIS	ArteryTibial_COTL1	T wave axis.horizontal plane Reference beat	cardiovascular	1571	0.445005	1.02712	0.0267564	0.0350232	FALSE
SclAb	BrainCerebellum_TLR9	SCL-70 extractable nuclear Ab [Units/volume] in Serum by Immunoassay	immune	191	0.445134	1.05551	0.0540266	0.070596	FALSE
Creat	Testis_PKD1	Creatinine [Mass/volume] in Blood Creatinine [Mass/volume] in Blood	kidney	13653	0.445175	0.993214	-0.0068088	0.00891781	FALSE
TTAIgA	ArteryTibial_COTL1	Tissue transglutaminase IgA Ab [Units/volume] in Serum by Immunoassay	immune	157	0.445631	1.08037	0.0773054	0.101069	FALSE
RVVT	WholeBlood_CST7	dRVVT actual/normal (normalized LA screen)	immune	526	0.445652	0.982634	-0.0175186	0.0229518	FALSE
IgA	AdrenalGland_TGFB1	IgA [Mass/volume] in Serum or Plasma	immune	1083	0.446417	0.972854	-0.0275212	0.0361321	FALSE
Ptn	BrainCaudateBasalGanglia_FLT4	Phenytoin serum/plasma	toxicology/pharmacology	181	0.447007	0.919096	-0.0843642	0.110678	FALSE
LucAbs	AdrenalGland_TGFB1	Leukocytes [#/volume] in Blood by Automated count	blood	792	0.447016	0.966862	-0.0336992	0.0442952	FALSE
IgG.Q	BrainCaudateBasalGanglia_FLT4	IgG [Mass/volume] in Serum or Plasma	immune	587	0.447497	1.04056	0.0397545	0.0523002	FALSE
IctIdx	Testis_APOC1	Icteric index of Serum or Plasma	metabolic	728	0.448126	0.95787	-0.0430436	0.0567137	FALSE
ACTH	Spleen_PLIN1	Corticotropin [Mass/volume] in Plasma	endocrine	214	0.448317	1.07927	0.0762837	0.100407	FALSE
Gluc	BrainSpinalCord_RSPO3	Glucose lab	metabolic	13661	0.448738	0.99153	-0.00850587	0.0112283	FALSE
UNBOUND_IRON_BINDING	Lung_HLADQA1	UNBOUND_IRON_BINDING	metabolic	122	0.448925	0.941884	-0.0598734	0.0787751	FALSE
HPylAE	WholeBlood_MYO1G	Helicobacter pylori Ab [Units/volume] in Serum by Immunoassay	immune	158	0.448957	1.07464	0.0719873	0.0948109	FALSE
X125DHy	WholeBlood_CST7	Calcitriol [Mass/volume] in Serum or Plasma	metabolic	455	0.449154	0.97653	-0.0237502	0.0313532	FALSE
C3	WholeBlood_MYO1G	Complement C3 [Mass/volume] in Serum or Plasma	immune	946	0.449174	1.0277	0.0273278	0.0360947	FALSE
Fbrngn	Spleen_FABP4	Fibrinogen [Mass/volume] in Platelet poor plasma by Coagulation assay	blood	1140	0.449595	1.01916	0.0189739	0.025086	FALSE
Mg	BrainSpinalCord_RSPO3	Magnesium [Mass/volume] in Serum or Plasma	metabolic	3582	0.449599	1.01683	0.0166909	0.0220731	FALSE
Thyrgb	Lung_HLADQA1	Thyroglobulin [Mass/volume] in Serum or Plasma	endocrine	166	0.449659	1.06552	0.0634637	0.0837271	FALSE
LEUKOREDUCED_RANDOM_PLATELETS	WholeBlood_MYO1G	LEUKOREDUCED_RANDOM_PLATELETS	immune	178	0.449987	1.06836	0.0661286	0.0873234	FALSE
Cort.S	AdrenalGland_TGFB1	Cortisol [Mass/volume] in Serum or Plasma	endocrine	888	0.450398	0.968096	-0.0324241	0.0429407	FALSE
HORIZONTAL.AXIS..INITIAL.40.MS	Spleen_FABP4	QRS axis	cardiovascular	1572	0.450853	0.984077	-0.0160514	0.0212832	FALSE
ACAIgA	Spleen_PLIN1	Cardiolipin IgA Ab [Units/volume] in Serum by Immunoassay	immune	476	0.451071	1.04422	0.0432715	0.0573683	FALSE
SclAb	Lung_HLADQA1	SCL-70 extractable nuclear Ab [Units/volume] in Serum by Immunoassay	immune	191	0.451706	1.06527	0.0632269	0.083825	FALSE
IGRE	BrainSpinalCord_GREM1	Immature granulocytes/100 leukocytes in Blood	immune	11009	0.452273	0.992614	-0.00741335	0.00986267	FALSE
URBC	BrainSpinalCord_PYHIN1	Erythrocytes [#/area] in Urine sediment by Microscopy high power field	urinary	6082	0.452578	1.01341	0.0133202	0.0177326	FALSE
BUN_CREATININE_RATIO	BrainCaudateBasalGanglia_FLT4	Creatinine [Mass/volume] in Urine	metabolic	123	0.453165	1.07615	0.0733856	0.0974676	FALSE
SclAb	Testis_APOC1	SCL-70 extractable nuclear Ab [Units/volume] in Serum by Immunoassay	immune	191	0.454114	1.07992	0.076886	0.10248	FALSE
UrobUr	WholeBlood_CST7	Urobilinogen [Units/volume] in Urine by Test strip	urinary	970	0.454407	1.01572	0.0155951	0.0208381	FALSE
EstUn	WholeBlood_CST7	Estriol (E3).unconjugated [Mass/volume] in Serum or Plasma	endocrine	506	0.454432	0.978131	-0.0221114	0.0295353	FALSE
POCA1C	BrainCaudateBasalGanglia_FLT4	Hemoglobin A1c (Glycated)	blood	775	0.454435	1.03879	0.0380529	0.0508439	FALSE
LEUKOREDUCED_RANDOM_PLATELETS	Lung_HLADQA1	LEUKOREDUCED_RANDOM_PLATELETS	immune	178	0.454572	0.938053	-0.0639485	0.0853068	FALSE
Vancomy	Testis_APOC1	Vancomycin [Susceptibility] by Minimum inhibitory concentration (MIC)	toxicology/pharmacology	435	0.454774	0.950872	-0.0503763	0.0673319	FALSE
Neut	Spleen_PLIN1	Neutrophils [#/volume] in Blood	immune	5047	0.454945	1.01356	0.0134711	0.0180275	FALSE
FSH1	BrainFrontalCortex_DENND1C	Follitropin [Units/volume] in Serum or Plasma	endocrine	778	0.455124	0.974981	-0.0253376	0.0339063	FALSE
LA	BrainCaudateBasalGanglia_FLT4	Lactate [Moles/volume] in Serum or Plasma	metabolic	2187	0.455812	1.01869	0.0185141	0.0248214	FALSE
RVVT	BrainSpinalCord_GREM1	dRVVT actual/normal (normalized LA screen)	immune	526	0.455977	0.96851	-0.0319967	0.0428877	FALSE
TProt	BrainSpinalCord_GREM1	Tau protein [Presence] in Body fluid	blood	7911	0.455981	0.990393	-0.00965307	0.0129481	FALSE
SU.Na	Testis_APOC1	Sodium [Moles/volume] in Urine	urinary	643	0.457279	1.03913	0.0383804	0.0516008	FALSE
DHUD	WholeBlood_CST7	DHUD	metabolic	111	0.457312	0.947155	-0.0542921	0.0727424	FALSE
FEosin	Liver_SOX6	Eosinophils/100 leukocytes in Body fluid by Manual count	immune	253	0.457631	1.04622	0.0451845	0.0607339	FALSE
O2Sat	BrainCaudateBasalGanglia_FLT4	Oxygen saturation Calculated from oxygen partial pressure in Arterial blood	blood	1678	0.457752	0.977429	-0.0228295	0.0307374	FALSE
QRS.DURATION	Spleen_PLIN1	QRS duration	cardiovascular	1595	0.458379	1.02434	0.0240508	0.0324265	FALSE
Iron	ArteryTibial_COTL1	Iron [Mass/volume] in Serum or Plasma	blood	3500	0.458544	1.01418	0.0140848	0.0189994	FALSE
VD25	BrainSpinalCord_GREM1	Calcitriol [Mass/volume] in Serum or Plasma	metabolic	360	0.458562	0.952586	-0.0485751	0.0654602	FALSE
MBRat	Spleen_PLIN1	Creatine kinase.MB/Creatine kinase.total in Serum or Plasma	cardiovascular	2432	0.458606	0.983134	-0.0170101	0.0229475	FALSE
Cr24Hr	Spleen_FABP4	Creatinine [Mass/time] in 24 hour Urine	kidney	278	0.458688	1.03842	0.0376968	0.0507968	FALSE
NonHDL	BrainSpinalCord_PYHIN1	Cholesterol non HDL [Mass/volume] in Serum or Plasma	metabolic	421	0.459175	0.939238	-0.0626866	0.084607	FALSE
MONORE	Spleen_PLIN1	Monocytes/100 leukocytes in Blood by Automated count	immune	11371	0.459511	1.00866	0.0086268	0.0116629	FALSE
FRONTAL.AXIS.P	Testis_IIL7R	P wave axis	cardiovascular	1561	0.459923	1.023	0.0227414	0.0307666	FALSE
X25DTot	BrainSpinalCord_PYHIN1	25-Hydroxyvitamin D2+25-Hydroxyvitamin D3 [Mass/volume] in Serum or Plasma	metabolic	1297	0.460006	0.968697	-0.0318036	0.0430325	FALSE
sn	BrainSpinalCord_GREM1	sn	other	646	0.460784	1.02594	0.0256065	0.0346967	FALSE
Creat	Spleen_FABP4	Creatinine [Mass/volume] in Blood Creatinine [Mass/volume] in Blood	kidney	13653	0.461801	0.994623	-0.00539199	0.00732702	FALSE
RDW	Testis_IIL7R	Erythrocyte distribution width [Ratio] by Automated count Erythrocyte distribution width [Ratio] by Automated count	blood	14680	0.462179	0.992577	-0.00745022	0.0101325	FALSE
IRF	BrainSpinalCord_RSPO3	Immature reticulocytes/Reticulocytes.total in Blood	blood	1612	0.462195	0.97686	-0.0234122	0.0318354	FALSE
X125DHy	Spleen_PLIN1	Calcitriol [Mass/volume] in Serum or Plasma	metabolic	455	0.463688	1.04952	0.0483341	0.0659013	FALSE
Cl.WB	Testis_IIL7R	Chloride [Moles/volume] in Blood	blood	1314	0.463849	0.972414	-0.0279737	0.0381768	FALSE
HCO3Ca	Lung_HLADQA1	Bicarbonate [Moles/volume] in Unspecified specimen	metabolic	2978	0.464045	1.01464	0.0145313	0.0198435	FALSE
FRBC1	Liver_SOX6	Erythrocytes [#/volume] in Blood by Automated count	blood	271	0.464309	1.04032	0.0395278	0.053935	FALSE
FEosin	WholeBlood_MYO1G	Eosinophils/100 leukocytes in Body fluid by Manual count	immune	253	0.464796	0.962728	-0.0379846	0.05188	FALSE
Ca	WholeBlood_MYO1G	Calcium serum/plasma serum/plasma	metabolic	13541	0.464818	0.994339	-0.00567741	0.00776709	FALSE
ViARet	WholeBlood_MYO1G	Retinol [Mass/volume] in Serum or Plasma	metabolic	367	0.465255	0.966676	-0.0338914	0.0463618	FALSE
USpGr	Spleen_PLIN1	Specific gravity of Urine by Test strip	urinary	9529	0.465276	0.991429	-0.00860821	0.0117886	FALSE
Prog.R	Testis_IIL7R	Progesterone [Mass/volume] in Serum or Plasma	endocrine	172	0.465351	0.924173	-0.0788559	0.107745	FALSE
Nt.PTH	Testis_APOC1	Parathyrin.intact [Mass/volume] in Serum or Plasma	endocrine	1590	0.465612	1.02345	0.0231747	0.0317543	FALSE
TBil	WholeBlood_MYO1G	Total Bilirubin serum/plasma	metabolic	12078	0.465823	0.994363	-0.0056531	0.00775125	FALSE
CBlsts	BrainCaudateBasalGanglia_FLT4	Blasts/100 leukocytes in Cerebral spinal fluid by Manual count	blood	171	0.466092	1.0539	0.0524982	0.0718495	FALSE
CEosin	BrainSpinalCord_PYHIN1	Eosinophils/100 leukocytes in Cerebral spinal fluid by Manual count	blood	245	0.466152	1.06909	0.0668035	0.0915142	FALSE
TBil	Spleen_PLIN1	Total Bilirubin serum/plasma	metabolic	12078	0.46623	1.00721	0.00718162	0.00985607	FALSE
SMAb	BrainSpinalCord_RSPO3	Smith extractable nuclear Ab [Units/volume] in Serum by Immunoassay	immune	165	0.466249	1.10033	0.0956099	0.130886	FALSE
WBCrt	AdrenalGland_TGFB1	Creatinine [Mass/volume] in Blood	blood	1321	0.466958	0.974188	-0.026151	0.0359388	FALSE
FRBC1	WholeBlood_MYO1G	Erythrocytes [#/volume] in Blood by Automated count	blood	271	0.467368	0.966042	-0.0345475	0.0474643	FALSE
IgA	WholeBlood_MYO1G	IgA [Mass/volume] in Serum or Plasma	immune	1083	0.467585	1.02298	0.0227152	0.0312592	FALSE
FTo.Cl	Testis_APOC1	Cells Counted Total [#] in Body fluid	blood	470	0.467751	1.03155	0.031066	0.0427461	FALSE
CBlsts	WholeBlood_CST7	Blasts/100 leukocytes in Cerebral spinal fluid by Manual count	blood	171	0.46797	1.02588	0.0255486	0.0351141	FALSE
G.Indx	Testis_APOC1	IgG clearance/Albumin clearance [Ratio] in Serum and CSF	immune	108	0.469013	0.884971	-0.1222	0.168058	FALSE
QRS.HORIZONTAL.AXIS	Testis_APOC1	QRS axis.horizontal plane Reference beat	cardiovascular	1578	0.469361	0.977902	-0.0223456	0.0308771	FALSE
Vi.B12	BrainCaudateBasalGanglia_FLT4	Cobalamin (Vitamin B12) [Mass/volume] in Serum or Plasma	metabolic	3489	0.469665	0.984996	-0.0151182	0.0209074	FALSE
PT.inr	WholeBlood_MYO1G	INR	blood	6699	0.469824	1.00799	0.00795957	0.011012	FALSE
GTT2Hr	Testis_APOC1	Glucose [Mass/volume] in Serum or Plasma --2 hours post 100 g glucose PO	metabolic	268	0.470776	0.9444	-0.0572057	0.0791982	FALSE
NEUTRE	BrainSpinalCord_GREM1	Neutrophils/100 leukocytes in Blood by Automated count	immune	11377	0.470805	1.00763	0.00759865	0.0105362	FALSE
SU.Na	Spleen_PLIN1	Sodium [Moles/volume] in Urine	urinary	643	0.47117	0.963176	-0.037519	0.0520364	FALSE
G.Indx	Testis_PKD1	IgG clearance/Albumin clearance [Ratio] in Serum and CSF	immune	108	0.471452	1.09548	0.0911963	0.126113	FALSE
HrColl	Liver_SOX6	Collection duration of Unspecified specimen	urinary	223	0.471714	0.976963	-0.0233068	0.0323247	FALSE
BUN	BrainCerebellum_TLR9	Urea nitrogen serum/plasma	metabolic	13631	0.472174	0.994582	-0.00543298	0.00755665	FALSE
HCVQNT	BrainCerebellum_TLR9	HCVQNT	immune	188	0.472273	1.0537	0.0523118	0.0726167	FALSE
LH1	BrainCerebellum_TLR9	Lutropin [Units/volume] in Serum or Plasma	endocrine	449	0.472275	1.02713	0.0267654	0.0372044	FALSE
CoHgb	BrainFrontalCortex_DENND1C	Carboxyhemoglobin % in blood	toxicology/pharmacology	1239	0.472604	0.979544	-0.0206684	0.0287672	FALSE
Eos	Testis_APOC1	Eos	immune	4923	0.47292	0.987666	-0.0124104	0.0172897	FALSE
MCHC	Lung_HLADQA1	MCHC [Mass/volume] by Automated count	blood	11042	0.474063	0.992962	-0.00706303	0.00986583	FALSE
HORIZONTAL.AXIS..TERMINAL.40.MS	Spleen_PLIN1	QRS axis	cardiovascular	1557	0.474671	0.978132	-0.0221109	0.0309211	FALSE
BASORE	WholeBlood_CST7	Basophils/100 leukocytes in Blood by Automated count	immune	11361	0.474689	0.996327	-0.00367948	0.00514688	FALSE
BUN_CREATININE_RATIO	BrainSpinalCord_PYHIN1	Creatinine [Mass/volume] in Urine	metabolic	123	0.474755	1.09421	0.0900358	0.125517	FALSE
Blasts	Testis_APOC1	Blasts/100 leukocytes in Blood by Manual count	blood	268	0.474802	0.962899	-0.0378069	0.0528203	FALSE
AngioC	Lung_HLADQA1	Angiotensin converting enzyme [Enzymatic activity/volume] in Serum or Plasma	cardiovascular	227	0.475152	1.05444	0.0530127	0.0741014	FALSE
POCA1C	BrainCerebellum_TLR9	Hemoglobin A1c (Glycated)	blood	775	0.475259	1.02361	0.0233308	0.0326622	FALSE
AngioC	BrainCerebellum_TLR9	Angiotensin converting enzyme [Enzymatic activity/volume] in Serum or Plasma	cardiovascular	227	0.475322	1.04271	0.0418224	0.0584822	FALSE
NtAbs	Testis_PKD1	NtAbs	immune	4927	0.475327	0.989938	-0.0101129	0.0141659	FALSE
IGRE	BrainFrontalCortex_DENND1C	Immature granulocytes/100 leukocytes in Blood	immune	11009	0.475763	1.0064	0.00637764	0.00894281	FALSE
Depaka	Lung_HLADQA1	Valproate serum/plasma	toxicology/pharmacology	220	0.475939	0.949408	-0.0519168	0.0726947	FALSE
LDL.C	Testis_IIL7R	Cholesterol in LDL [Mass/volume] in Serum or Plasma by calculation	metabolic	6700	0.475942	1.01147	0.0114065	0.0160004	FALSE
CaIo	WholeBlood_CST7	Calcium.ionized [Mass/volume] in Blood	metabolic	2883	0.476155	0.992241	-0.00778925	0.0109308	FALSE
UrobUr	Spleen_FABP4	Urobilinogen [Units/volume] in Urine by Test strip	urinary	970	0.476208	1.02217	0.0219247	0.030763	FALSE
HCTWB	Spleen_FABP4	Hematocrit	blood	2154	0.476541	1.01323	0.0131412	0.0184567	FALSE
HEMATOCRIT	Spleen_PLIN1	HEMATOCRIT	blood	134	0.476566	1.08008	0.0770322	0.107868	FALSE
FRONTAL.AXIS.ST	BrainSpinalCord_GREM1	ST segment axis.horizontal plane	cardiovascular	1588	0.476579	0.980994	-0.0191889	0.0269512	FALSE
Aldo.P	BrainFrontalCortex_DENND1C	Aldosterone [Mass/volume] in Serum or Plasma	endocrine	339	0.476586	0.961705	-0.0390475	0.0547928	FALSE
I.WBC	BrainSpinalCord_PYHIN1	Leukocytes [#/volume] in Blood by Automated count	immune	552	0.476706	0.958737	-0.0421385	0.059174	FALSE
SU.Na	WholeBlood_MYO1G	Sodium [Moles/volume] in Urine	urinary	643	0.476869	1.02949	0.029068	0.0408387	FALSE
NRBCBC	Testis_APOC1	Nucleated erythrocytes/100 leukocytes [Ratio] in Cerebral spinal fluid by Manual count	blood	585	0.477101	0.966018	-0.0345728	0.0485952	FALSE
TC.HDL	Spleen_FABP4	Cholesterol.total/Cholesterol in HDL [Molar ratio] in Serum or Plasma	metabolic	460	0.477472	0.972187	-0.0282075	0.0396743	FALSE
CBlsts	Lung_HLADQA1	Blasts/100 leukocytes in Cerebral spinal fluid by Manual count	blood	171	0.477606	0.957563	-0.0433635	0.0609128	FALSE
FBlsts	Testis_APOC1	Blasts/100 leukocytes in Body fluid by Manual count	immune	113	0.477898	1.01901	0.0188271	0.0264248	FALSE
QtfNIL	BrainCaudateBasalGanglia_FLT4	Gamma interferon background [Units/volume] in Blood by Immunoassay	immune	744	0.47814	1.03461	0.0340288	0.0479506	FALSE
BNP	Spleen_FABP4	Natriuretic peptide B [Mass/volume] in Serum or Plasma	cardiovascular	2271	0.478154	0.987433	-0.0126469	0.0178278	FALSE
Quant_TB2...NIL	BrainFrontalCortex_DENND1C	Quant_TB2(-)NIL	immune	114	0.478242	1.06614	0.0640423	0.089961	FALSE
CaIo	Spleen_PLIN1	Calcium.ionized [Mass/volume] in Blood	metabolic	2883	0.478417	0.982675	-0.0174771	0.0246523	FALSE
Hm	ArteryTibial_COTL1	Hm	other	643	0.479088	1.03605	0.0354174	0.0500109	FALSE
VD25	Testis_PKD1	Calcitriol [Mass/volume] in Serum or Plasma	metabolic	360	0.479291	0.957242	-0.043699	0.0617028	FALSE
MXAMP	BrainCerebellum_TLR9	Maximum clot firmness [Length] in Blood by Thromboelastography	other	119	0.479723	0.933442	-0.0688769	0.097098	FALSE
C4Quan	BrainSpinalCord_RSPO3	Complement C4 [Mass/volume] in Serum or Plasma	immune	953	0.479979	0.965883	-0.0347125	0.0491247	FALSE
QRS.HORIZONTAL.AXIS	Spleen_FABP4	QRS axis.horizontal plane Reference beat	cardiovascular	1578	0.480024	1.01483	0.0147242	0.020843	FALSE
RDWSD	BrainCaudateBasalGanglia_FLT4	Erythrocyte distribution width [Entitic volume] by Automated count	blood	13592	0.48005	0.992458	-0.00757023	0.0107191	FALSE
MXAMP	Spleen_PLIN1	Maximum clot firmness [Length] in Blood by Thromboelastography	other	119	0.480142	1.1083	0.102829	0.145101	FALSE
FPlaCl	Testis_APOC1	Plasma cells/100 leukocytes in Body fluid	blood	113	0.480513	0.974069	-0.026273	0.0370963	FALSE
T.WAVE.AXIS	AdrenalGland_TGFB1	T wave axis	cardiovascular	1588	0.480573	0.975698	-0.024602	0.0348693	FALSE
Aldo.P	BrainCaudateBasalGanglia_FLT4	Aldosterone [Mass/volume] in Serum or Plasma	endocrine	339	0.480673	0.948787	-0.0525707	0.0744584	FALSE
HIV.hi	WholeBlood_MYO1G	HIV-hi	immune	133	0.480937	1.06287	0.0609712	0.08623	FALSE
MONOM	Liver_SOX6	Monocytes/100 leukocytes in Blood by Manual count	immune	2331	0.480938	1.01469	0.0145799	0.0206834	FALSE
Iron	AdrenalGland_TGFB1	Iron [Mass/volume] in Serum or Plasma	blood	3500	0.480981	0.986572	-0.0135185	0.0191806	FALSE
Myelo	Testis_IIL7R	Myelocytes/100 leukocytes in Blood by Manual count	immune	1318	0.481037	1.02639	0.0260483	0.0369563	FALSE
Trigs	WholeBlood_MYO1G	Triglyceride [Mass/volume] in Serum or Plasma	metabolic	6995	0.481047	0.991789	-0.00824472	0.0117003	FALSE
P.HORIZONTAL.AXIS	BrainCaudateBasalGanglia_FLT4	P wave axis horizontal plane Reference beat	cardiovascular	1532	0.48135	0.976672	-0.0236049	0.0335151	FALSE
ATRIAL.RATE	Lung_HLADQA1	P wave Atrium by EKG	cardiovascular	1596	0.481499	1.01645	0.0163174	0.0231761	FALSE
UricA	ArteryTibial_COTL1	Urate [Mass/volume] in Serum or Plasma	urinary	2416	0.481676	0.983006	-0.0171402	0.0243566	FALSE
pH	BrainCerebellum_TLR9	pH of Arterial blood	kidney	2814	0.48182	1.01098	0.0109173	0.0155192	FALSE
IPF	Lung_HLADQA1	Platelets reticulated/100 platelets in Blood by Automated count	blood	1382	0.481993	1.01972	0.0195319	0.0277721	FALSE
RDWSD	WholeBlood_CST7	Erythrocyte distribution width [Entitic volume] by Automated count	blood	13592	0.482053	1.00356	0.00354946	0.00504884	FALSE
WBC	WholeBlood_CST7	Leukocytes [#/volume] in Blood by Automated count	immune	14675	0.482439	1.00329	0.00328689	0.00467949	FALSE
UpH	Spleen_PLIN1	pH of Urine by Test strip	urinary	9541	0.482659	1.00832	0.00828898	0.0118067	FALSE
NRBCMA	BrainFrontalCortex_DENND1C	Nucleated erythrocytes [#/volume] in Blood by Automated count	blood	451	0.482765	0.968929	-0.0315641	0.0449333	FALSE
Vancomy	WholeBlood_CST7	Vancomycin [Susceptibility] by Minimum inhibitory concentration (MIC)	toxicology/pharmacology	435	0.48307	0.979341	-0.0208759	0.0297377	FALSE
A1Anti	Testis_IIL7R	Alpha 1 antitrypsin [Mass/volume] in Serum or Plasma	other	145	0.483281	0.922156	-0.0810409	0.115265	FALSE
LymAbs	Testis_IIL7R	Lymphocytes [#/volume] in Blood by Automated count	immune	4930	0.483325	1.01181	0.0117412	0.0167487	FALSE
NtAbs	ArteryTibial_COTL1	NtAbs	immune	4927	0.483392	1.0119	0.011827	0.0168738	FALSE
MCH	Testis_IIL7R	MCH [Entitic mass] by Automated count	blood	14671	0.483527	0.99232	-0.00771011	0.0110041	FALSE
SyMnCl	Testis_APOC1	Mononuclear cells/100 leukocytes in Synovial fluid by Manual count	immune	263	0.483536	0.95501	-0.0460337	0.0656041	FALSE
UUrob	Lung_HLADQA1	Urobilinogen [Presence] in Urine by Test strip	urinary	3515	0.48356	0.987204	-0.0128788	0.0183809	FALSE
NonHDL	Spleen_FABP4	Cholesterol non HDL [Mass/volume] in Serum or Plasma	metabolic	421	0.484565	0.97068	-0.0297588	0.0425354	FALSE
SMAb	WholeBlood_CST7	Smith extractable nuclear Ab [Units/volume] in Serum by Immunoassay	immune	165	0.485417	0.962231	-0.0385006	0.0550502	FALSE
UricA	Testis_PKD1	Urate [Mass/volume] in Serum or Plasma	urinary	2416	0.485563	0.985435	-0.0146719	0.0210352	FALSE
Vi.B12	BrainFrontalCortex_DENND1C	Cobalamin (Vitamin B12) [Mass/volume] in Serum or Plasma	metabolic	3489	0.485589	1.01199	0.0119176	0.0170882	FALSE
HEMATOCRIT	BrainCaudateBasalGanglia_FLT4	HEMATOCRIT	blood	134	0.48577	0.937402	-0.064643	0.0924433	FALSE
Prolac	BrainSpinalCord_GREM1	Prolactin [Mass/volume] in Serum or Plasma	endocrine	775	0.4858	0.971721	-0.0286869	0.0411373	FALSE
TTAIgA	Testis_PKD1	Tissue transglutaminase IgA Ab [Units/volume] in Serum by Immunoassay	immune	157	0.485814	1.0698	0.0674763	0.0965553	FALSE
FSH1	Lung_HLADQA1	Follitropin [Units/volume] in Serum or Plasma	endocrine	778	0.48596	0.976521	-0.0237589	0.034083	FALSE
Myelo	BrainFrontalCortex_DENND1C	Myelocytes/100 leukocytes in Blood by Manual count	immune	1318	0.48604	1.01991	0.0197172	0.028296	FALSE
Ptn	Spleen_FABP4	Phenytoin serum/plasma	toxicology/pharmacology	181	0.486243	0.950366	-0.0509078	0.0729469	FALSE
Vancomy	BrainCaudateBasalGanglia_FLT4	Vancomycin [Susceptibility] by Minimum inhibitory concentration (MIC)	toxicology/pharmacology	435	0.486493	0.955734	-0.0452759	0.0650034	FALSE
SedRat	Testis_APOC1	Erythrocyte sedimentation rate by Westergren method	blood	2258	0.486646	1.01737	0.0172245	0.0247561	FALSE
Gest	BrainSpinalCord_PYHIN1	Gest	ob/gyn	434	0.487518	1.05314	0.0517802	0.074517	FALSE
SyMnCl	WholeBlood_MYO1G	Mononuclear cells/100 leukocytes in Synovial fluid by Manual count	immune	263	0.487824	1.03623	0.0355861	0.0512163	FALSE
CKMBRe	BrainCaudateBasalGanglia_FLT4	Creatine kinase.MB [Mass/volume] in Serum or Plasma	cardiovascular	2471	0.487914	1.01682	0.0166776	0.0240403	FALSE
ATRIAL.RATE	BrainSpinalCord_GREM1	P wave Atrium by EKG	cardiovascular	1596	0.488108	0.983423	-0.0167162	0.0241047	FALSE
Haptgl	BrainCaudateBasalGanglia_FLT4	Haptoglobin [Mass/volume] in Serum or Plasma	blood	603	0.488193	0.965716	-0.0348858	0.050295	FALSE
UricA	Spleen_FABP4	Urate [Mass/volume] in Serum or Plasma	urinary	2416	0.489097	0.988076	-0.0119956	0.0173384	FALSE
FATYP	WholeBlood_CST7	Variant lymphocytes/100 leukocytes in Body fluid by Manual count	blood	198	0.489172	1.02837	0.0279727	0.0403622	FALSE
TT4	BrainSpinalCord_GREM1	Thyroxine (T4) [Mass/volume] in Serum or Plasma	endocrine	603	0.489501	1.03229	0.0317809	0.0459568	FALSE
AlbCnc	Testis_PKD1	Albumin [Presence] in Urine	urinary	1517	0.489597	1.01889	0.0187162	0.027081	FALSE
GluWB	ArteryTibial_COTL1	Glucose [Mass/volume] in Blood	blood	2380	0.489943	1.019	0.0188243	0.0272615	FALSE
FLgOth	Spleen_FABP4	Unidentified cells/100 leukocytes in Body fluid	blood	125	0.49003	0.957616	-0.0433081	0.0625273	FALSE
EoAbs	WholeBlood_CST7	EoAbs	immune	4813	0.490044	0.994585	-0.00542976	0.00786588	FALSE
FBaso	Testis_APOC1	Basophils/100 leukocytes in Body fluid by Manual count	immune	153	0.490178	1.05852	0.0568752	0.0822012	FALSE
MONORE	ArteryTibial_COTL1	Monocytes/100 leukocytes in Blood by Automated count	immune	11371	0.490291	1.00772	0.0076865	0.011142	FALSE
CBil	WholeBlood_MYO1G	Bilirubin.conjugated [Mass/volume] in Serum or Plasma	liver	4848	0.490331	0.990285	-0.00976247	0.0141519	FALSE
MPV	BrainCaudateBasalGanglia_FLT4	Platelet mean volume [Entitic volume] in Blood by Automated count Platelet mean volume [Entitic volume] in Blood by Automated count	blood	11701	0.49052	0.991768	-0.00826592	0.0119882	FALSE
sn	Liver_SOX6	sn	other	646	0.492431	1.02368	0.0234069	0.0340787	FALSE
T.HORIZONTAL.AXIS	BrainCerebellum_TLR9	T wave axis.horizontal plane Reference beat	cardiovascular	1571	0.492434	0.984247	-0.0158785	0.0231261	FALSE
HPylAE	WholeBlood_CST7	Helicobacter pylori Ab [Units/volume] in Serum by Immunoassay	immune	158	0.492733	1.04132	0.0404875	0.0588685	FALSE
NonHDL	BrainCerebellum_TLR9	Cholesterol non HDL [Mass/volume] in Serum or Plasma	metabolic	421	0.492792	0.972762	-0.0276159	0.0402271	FALSE
DirLDL	Testis_APOC1	Cholesterol in LDL [Mass/volume] in Serum or Plasma by Direct assay	metabolic	869	0.493018	1.03125	0.0307749	0.0448737	FALSE
PR.INTERVAL	AdrenalGland_TGFB1	PP interval mean	cardiovascular	1569	0.493265	1.02174	0.0215106	0.0313892	FALSE
Neut	BrainCaudateBasalGanglia_FLT4	Neutrophils [#/volume] in Blood	immune	5047	0.493792	1.0119	0.0118311	0.0172884	FALSE
GTT50g	BrainCerebellum_TLR9	GTT50g	metabolic	1413	0.493999	0.985136	-0.0149756	0.0218897	FALSE
WBCrt	Lung_HLADQA1	Creatinine [Mass/volume] in Blood	blood	1321	0.494133	0.980173	-0.0200262	0.0292806	FALSE
VitEGm	BrainSpinalCord_GREM1	Beta+gamma tocopherol [Mass/volume] in Serum or Plasma	metabolic	108	0.494383	1.07205	0.0695685	0.101394	FALSE
Hm	Spleen_PLIN1	Hm	other	643	0.494476	0.964454	-0.0361928	0.0529438	FALSE
Creat1	ArteryTibial_COTL1	Creatinine [Mass/volume] in Urine	kidney	115	0.494604	1.10105	0.0962653	0.140417	FALSE
Ptn	Liver_SOX6	Phenytoin serum/plasma	toxicology/pharmacology	181	0.49489	0.942793	-0.0589086	0.0861137	FALSE
LYMPRE	BrainSpinalCord_RSPO3	Lymphocytes/100 leukocytes in Blood by Automated count	immune	11365	0.495199	0.991153	-0.00888668	0.0130287	FALSE
RDWSD	Liver_SOX6	Erythrocyte distribution width [Entitic volume] by Automated count	blood	13592	0.495927	0.993686	-0.0063341	0.00930213	FALSE
Trnsfr	WholeBlood_MYO1G	Transferrin [Mass/volume] in Serum or Plasma	metabolic	480	0.496078	0.96836	-0.0321517	0.0471978	FALSE
GTT2Hr	Spleen_FABP4	Glucose [Mass/volume] in Serum or Plasma --2 hours post 100 g glucose PO	metabolic	268	0.496425	0.962768	-0.0379424	0.055706	FALSE
TBil	Testis_IIL7R	Total Bilirubin serum/plasma	metabolic	12078	0.496473	1.0066	0.00658224	0.00967878	FALSE
VitEGm	Spleen_FABP4	Beta+gamma tocopherol [Mass/volume] in Serum or Plasma	metabolic	108	0.496832	1.05162	0.0503365	0.0737832	FALSE
Amm	Spleen_PLIN1	Ammonia [Moles/volume] in Plasma	metabolic	554	0.497086	1.04111	0.0402841	0.0592811	FALSE
HDL.C	BrainSpinalCord_GREM1	Cholesterol in HDL [Mass/volume] in Serum or Plasma	metabolic	6839	0.497167	1.00866	0.00862169	0.0126978	FALSE
PSA	Testis_PKD1	PSA serum/plasma	cancer	1182	0.497194	0.981364	-0.0188119	0.0277003	FALSE
AntDNA	Spleen_PLIN1	DNA double strand Ab [Units/volume] in Serum	immune	559	0.497412	1.04424	0.0432857	0.0637468	FALSE
UrobUr	WholeBlood_MYO1G	Urobilinogen [Units/volume] in Urine by Test strip	urinary	970	0.497728	0.975981	-0.0243121	0.0358412	FALSE
Prog.R	BrainCerebellum_TLR9	Progesterone [Mass/volume] in Serum or Plasma	endocrine	172	0.4978	0.950349	-0.0509255	0.0749395	FALSE
VD25	Lung_HLADQA1	Calcitriol [Mass/volume] in Serum or Plasma	metabolic	360	0.497821	1.04242	0.0415444	0.0612168	FALSE
UWBC	BrainSpinalCord_RSPO3	Leukocytes [#/area] in Urine sediment by Microscopy high power field	urinary	6518	0.498012	0.990157	-0.00989214	0.0145975	FALSE
Nt.PTH	BrainCerebellum_TLR9	Parathyrin.intact [Mass/volume] in Serum or Plasma	endocrine	1590	0.498069	1.0143	0.0141954	0.0209469	FALSE
FRONTAL.AXIS.P	Spleen_FABP4	P wave axis	cardiovascular	1561	0.498332	1.0138	0.0137049	0.0202353	FALSE
PSA	Testis_APOC1	PSA serum/plasma	cancer	1182	0.498527	1.02362	0.0233421	0.0344776	FALSE
FATYP	WholeBlood_MYO1G	Variant lymphocytes/100 leukocytes in Body fluid by Manual count	blood	198	0.499817	0.951703	-0.0495026	0.0732139	FALSE
IRF	Lung_HLADQA1	Immature reticulocytes/Reticulocytes.total in Blood	blood	1612	0.500198	1.01699	0.0168439	0.0249786	FALSE
LEUKOREDUCED_RANDOM_PLATELETS	BrainSpinalCord_GREM1	LEUKOREDUCED_RANDOM_PLATELETS	immune	178	0.500422	1.06485	0.0628377	0.0930446	FALSE
IGRE	Testis_APOC1	Immature granulocytes/100 leukocytes in Blood	immune	11009	0.500563	1.00757	0.00753978	0.0111928	FALSE
FRONTAL.AXIS.TERMINAL.40.MS	BrainSpinalCord_GREM1	FRONTAL AXIS TERMINAL 40 MS	cardiovascular	1585	0.500664	1.01779	0.0176379	0.0261845	FALSE
WBCrt	BrainCaudateBasalGanglia_FLT4	Creatinine [Mass/volume] in Blood	blood	1321	0.5007	1.02493	0.0246281	0.0365631	FALSE
HBSA.	Liver_SOX6	Hepatitis B virus surface Ab [Presence] in Serum	liver	1362	0.501213	0.980666	-0.0195236	0.02902	FALSE
FRONTAL.AXIS.TERMINAL.40.MS	BrainSpinalCord_PYHIN1	FRONTAL AXIS TERMINAL 40 MS	cardiovascular	1585	0.501317	1.02644	0.0260993	0.0388051	FALSE
I.WBC	Liver_SOX6	Leukocytes [#/volume] in Blood by Automated count	immune	552	0.50143	1.02665	0.0263033	0.0391011	FALSE
BAbs	Testis_IIL7R	Basophils [#/volume] in Blood by Automated count	immune	4782	0.501537	0.988644	-0.0114208	0.016992	FALSE
Trnsfr	Lung_HLADQA1	Transferrin [Mass/volume] in Serum or Plasma	metabolic	480	0.501798	1.0338	0.0332451	0.049458	FALSE
FPlaCl	AdrenalGland_TGFB1	Plasma cells/100 leukocytes in Body fluid	blood	113	0.501822	0.978155	-0.022087	0.0327617	FALSE
HCVQNT	BrainSpinalCord_RSPO3	HCVQNT	immune	188	0.501899	1.07303	0.0704841	0.104742	FALSE
WBCrt	WholeBlood_CST7	Creatinine [Mass/volume] in Blood	blood	1321	0.502386	1.01125	0.011187	0.0166739	FALSE
MONOM	AdrenalGland_TGFB1	Monocytes/100 leukocytes in Blood by Manual count	immune	2331	0.502562	0.983268	-0.0168733	0.0251627	FALSE
Blasts	BrainCaudateBasalGanglia_FLT4	Blasts/100 leukocytes in Blood by Manual count	blood	268	0.503637	1.0329	0.0323743	0.0483383	FALSE
FRONTAL.AXIS.P	BrainSpinalCord_RSPO3	P wave axis	cardiovascular	1561	0.503764	1.02137	0.0211408	0.031613	FALSE
NRBCBC	Spleen_FABP4	Nucleated erythrocytes/100 leukocytes [Ratio] in Cerebral spinal fluid by Manual count	blood	585	0.503874	0.978807	-0.0214209	0.0320273	FALSE
FLgOth	BrainCerebellum_TLR9	Unidentified cells/100 leukocytes in Body fluid	blood	125	0.504022	1.04483	0.0438551	0.0654144	FALSE
CPmylo	BrainFrontalCortex_DENND1C	Promyelocytes/100 leukocytes in Cerebral spinal fluid by Manual count	immune	170	0.504286	0.957669	-0.0432534	0.0646207	FALSE
CBil	Testis_APOC1	Bilirubin.conjugated [Mass/volume] in Serum or Plasma	liver	4848	0.504633	0.988329	-0.0117398	0.0175939	FALSE
FRONTAL.AXIS.P	BrainFrontalCortex_DENND1C	P wave axis	cardiovascular	1561	0.504825	1.01585	0.0157276	0.0235771	FALSE
PT.inr	Liver_SOX6	INR	blood	6699	0.50493	1.00775	0.00771729	0.0115738	FALSE
MONORE	BrainSpinalCord_RSPO3	Monocytes/100 leukocytes in Blood by Automated count	immune	11371	0.505393	1.0081	0.00807	0.0121162	FALSE
UKeto	Liver_SOX6	Ketones [Mass/volume] in Urine by Test strip	urinary	1683	0.505586	1.017	0.0168531	0.0253098	FALSE
SomatC	BrainSpinalCord_PYHIN1	SomatC	endocrine	127	0.506084	0.908266	-0.0962185	0.144227	FALSE
Mg	Spleen_PLIN1	Magnesium [Mass/volume] in Serum or Plasma	metabolic	3582	0.506114	0.985633	-0.0144713	0.0217625	FALSE
HCVQNT	Testis_PKD1	HCVQNT	immune	188	0.50695	1.05562	0.0541328	0.0814033	FALSE
EOSIRE	Lung_HLADQA1	Eosinophils %	immune	6803	0.507007	0.991887	-0.00814636	0.0122771	FALSE
ETOH	Testis_APOC1	Ethanol [Mass/volume] in Serum or Plasma	toxicology/pharmacology	146	0.507056	1.07601	0.073264	0.110124	FALSE
FRBC1	Testis_APOC1	Erythrocytes [#/volume] in Blood by Automated count	blood	271	0.507198	1.03851	0.0377903	0.0569005	FALSE
RDWSD	AdrenalGland_TGFB1	Erythrocyte distribution width [Entitic volume] by Automated count	blood	13592	0.507553	1.00722	0.00719845	0.0108628	FALSE
X56.16_percent_	Testis_PKD1	56+16#	immune	417	0.507707	1.03445	0.0338709	0.0510866	FALSE
FRONTAL.AXIS.ST	BrainSpinalCord_RSPO3	ST segment axis.horizontal plane	cardiovascular	1588	0.508361	1.02226	0.0220136	0.0332761	FALSE
Gest	BrainSpinalCord_RSPO3	Gest	ob/gyn	434	0.508577	0.957847	-0.0430667	0.0650925	FALSE
CD4_percent_	Liver_SOX6	CD3+CD4+ (T4 helper) cells/100 cells in Blood	immune	916	0.508802	0.979225	-0.0209933	0.0317615	FALSE
FRONTAL.AXIS.P	BrainCaudateBasalGanglia_FLT4	P wave axis	cardiovascular	1561	0.509072	0.979873	-0.020332	0.0307857	FALSE
ACAIgA	WholeBlood_CST7	Cardiolipin IgA Ab [Units/volume] in Serum by Immunoassay	immune	476	0.510039	0.984052	-0.0160764	0.0243843	FALSE
LYMPRE	Testis_PKD1	Lymphocytes/100 leukocytes in Blood by Automated count	immune	11365	0.510162	1.00665	0.00662585	0.0100604	FALSE
Baso	BrainSpinalCord_GREM1	Basophils [#/volume] in Blood	immune	4864	0.510453	1.00942	0.00937562	0.0142448	FALSE
Ca	Liver_SOX6	Calcium serum/plasma serum/plasma	metabolic	13541	0.510469	1.00542	0.00540379	0.00821088	FALSE
EOSIA	AdrenalGland_TGFB1	Eosinophils [#/volume] in Blood by Automated count	immune	8052	0.510512	0.991331	-0.00870714	0.0132313	FALSE
SyMnCl	WholeBlood_CST7	Mononuclear cells/100 leukocytes in Synovial fluid by Manual count	immune	263	0.510658	0.982307	-0.0178516	0.0270983	FALSE
X25HyD2	Spleen_FABP4	25-Hydroxycalciferol [Mass/volume] in Serum or Plasma	metabolic	581	0.510947	1.02297	0.0227094	0.0345243	FALSE
A1Anti	BrainCerebellum_TLR9	Alpha 1 antitrypsin [Mass/volume] in Serum or Plasma	other	145	0.510964	0.952182	-0.0489992	0.0743334	FALSE
TT4	BrainSpinalCord_RSPO3	Thyroxine (T4) [Mass/volume] in Serum or Plasma	endocrine	603	0.511149	1.03655	0.0359014	0.0546069	FALSE
VitEGm	Testis_APOC1	Beta+gamma tocopherol [Mass/volume] in Serum or Plasma	metabolic	108	0.511441	0.935189	-0.0670071	0.101651	FALSE
HEMOGLOBIN	Testis_IIL7R	HEMOGLOBIN	blood	134	0.511494	1.07119	0.0687702	0.10443	FALSE
Lym	BrainCaudateBasalGanglia_FLT4	Lymphocytes [#/volume] in Blood	immune	5035	0.511779	0.988637	-0.0114278	0.0174174	FALSE
TTAIgA	BrainCerebellum_TLR9	Tissue transglutaminase IgA Ab [Units/volume] in Serum by Immunoassay	immune	157	0.512181	1.04861	0.047467	0.0722346	FALSE
FPlaCl	Liver_SOX6	Plasma cells/100 leukocytes in Body fluid	blood	113	0.512595	1.02081	0.0205956	0.0313361	FALSE
RetiCt	Spleen_FABP4	Reticulocytes/100 erythrocytes in Blood by Automated count	blood	2004	0.51268	0.986966	-0.0131198	0.0200367	FALSE
FBlsts	Spleen_PLIN1	Blasts/100 leukocytes in Body fluid by Manual count	immune	113	0.512941	1.0182	0.0180389	0.0274688	FALSE
P.S.Ac	BrainFrontalCortex_DENND1C	P-S-Ac	blood	276	0.512972	0.958628	-0.0422525	0.0644959	FALSE
IGRE	BrainCaudateBasalGanglia_FLT4	Immature granulocytes/100 leukocytes in Blood	immune	11009	0.513028	0.992797	-0.00722909	0.0110511	FALSE
CNeut	Testis_PKD1	Neutrophils/100 leukocytes in Cerebral spinal fluid by Manual count	immune	437	0.513521	1.03501	0.0344086	0.052619	FALSE
EOSIAB	BrainCaudateBasalGanglia_FLT4	Eosinophils [#/volume] in Blood by Automated count	immune	6776	0.51357	0.990497	-0.0095483	0.014615	FALSE
LYMPRE	WholeBlood_MYO1G	Lymphocytes/100 leukocytes in Blood by Automated count	immune	11365	0.513874	1.00643	0.00640506	0.0098111	FALSE
RDW	WholeBlood_MYO1G	Erythrocyte distribution width [Ratio] by Automated count Erythrocyte distribution width [Ratio] by Automated count	blood	14680	0.513946	1.0053	0.00528624	0.00809876	FALSE
Prolac	BrainCaudateBasalGanglia_FLT4	Prolactin [Mass/volume] in Serum or Plasma	endocrine	775	0.51408	0.970586	-0.0298548	0.0457331	FALSE
FK.506	BrainFrontalCortex_DENND1C	Tacrolimus [Mass/volume] in Blood	liver	452	0.514188	0.973085	-0.0272843	0.0417916	FALSE
pH	Spleen_PLIN1	pH of Arterial blood	kidney	2814	0.514305	0.98436	-0.0157638	0.024169	FALSE
UpH	BrainSpinalCord_PYHIN1	pH of Urine by Test strip	urinary	9541	0.514464	0.991181	-0.00885796	0.0135874	FALSE
CBaso	ArteryTibial_COTL1	Basophils/100 leukocytes in Cerebral spinal fluid by Manual count	immune	207	0.514683	0.955593	-0.0454228	0.0695829	FALSE
HgbA1C	Testis_IIL7R	Hemoglobin A1c (Glycated) Hemoglobin A1c (Glycated)	metabolic	5900	0.514953	1.01059	0.01053	0.0161706	FALSE
FRONTAL.AXIS.INITIAL.40.MS	Spleen_FABP4	FRONTAL AXIS INITIAL 40 MS	cardiovascular	1588	0.515053	0.986889	-0.0131976	0.0202686	FALSE
HDL.C	Spleen_PLIN1	Cholesterol in HDL [Mass/volume] in Serum or Plasma	metabolic	6839	0.51508	0.990255	-0.00979291	0.0150433	FALSE
POCA1C	BrainSpinalCord_PYHIN1	Hemoglobin A1c (Glycated)	blood	775	0.515353	0.961972	-0.0387697	0.0595695	FALSE
FRONTAL.AXIS.ST	Lung_HLADQA1	ST segment axis.horizontal plane	cardiovascular	1588	0.515365	0.983266	-0.0168757	0.0259365	FALSE
VD25	BrainFrontalCortex_DENND1C	Calcitriol [Mass/volume] in Serum or Plasma	metabolic	360	0.515602	1.03903	0.0382895	0.0588331	FALSE
Blasts	BrainSpinalCord_RSPO3	Blasts/100 leukocytes in Blood by Manual count	blood	268	0.517018	1.03779	0.0370917	0.0571639	FALSE
HORIZONTAL.AXIS..TERMINAL.40.MS	Spleen_FABP4	QRS axis	cardiovascular	1557	0.517067	1.01284	0.012756	0.0196845	FALSE
BUN	BrainSpinalCord_PYHIN1	Urea nitrogen serum/plasma	metabolic	13631	0.517218	1.0087	0.00866271	0.0133755	FALSE
CBaso	BrainFrontalCortex_DENND1C	Basophils/100 leukocytes in Cerebral spinal fluid by Manual count	immune	207	0.517308	1.03953	0.0387646	0.0597563	FALSE
Mg	Lung_HLADQA1	Magnesium [Mass/volume] in Serum or Plasma	metabolic	3582	0.517577	0.988847	-0.0112152	0.0173302	FALSE
FBaso	Spleen_FABP4	Basophils/100 leukocytes in Body fluid by Manual count	immune	153	0.517711	1.03468	0.0340919	0.0525649	FALSE
CKMBRe	WholeBlood_MYO1G	Creatine kinase.MB [Mass/volume] in Serum or Plasma	cardiovascular	2471	0.518329	0.987616	-0.012461	0.0192891	FALSE
LH1	WholeBlood_CST7	Lutropin [Units/volume] in Serum or Plasma	endocrine	449	0.518704	1.01831	0.018143	0.0280907	FALSE
FLgOth	WholeBlood_MYO1G	Unidentified cells/100 leukocytes in Body fluid	blood	125	0.518907	1.04688	0.0458118	0.0707899	FALSE
Depaka	ArteryTibial_COTL1	Valproate serum/plasma	toxicology/pharmacology	220	0.519227	0.945894	-0.0556244	0.0861508	FALSE
TProt	Testis_PKD1	Tau protein [Presence] in Body fluid	blood	7911	0.519261	0.992229	-0.00780146	0.0121044	FALSE
SMAb	Testis_APOC1	Smith extractable nuclear Ab [Units/volume] in Serum by Immunoassay	immune	165	0.51944	1.07673	0.0739279	0.114483	FALSE
HEMOGLOBIN	ArteryTibial_COTL1	HEMOGLOBIN	blood	134	0.519528	0.934089	-0.0681839	0.105544	FALSE
O2Sat	BrainSpinalCord_RSPO3	Oxygen saturation Calculated from oxygen partial pressure in Arterial blood	blood	1678	0.519757	1.02089	0.0206722	0.0321068	FALSE
FBaso	Liver_SOX6	Basophils/100 leukocytes in Body fluid by Manual count	immune	153	0.519959	1.04746	0.0463677	0.0718785	FALSE
P.S.Ac	BrainCerebellum_TLR9	P-S-Ac	blood	276	0.520241	1.0339	0.0333363	0.0517764	FALSE
Fbrngn	Testis_PKD1	Fibrinogen [Mass/volume] in Platelet poor plasma by Coagulation assay	blood	1140	0.521106	1.01975	0.0195561	0.0304687	FALSE
T.HORIZONTAL.AXIS	BrainCaudateBasalGanglia_FLT4	T wave axis.horizontal plane Reference beat	cardiovascular	1571	0.522132	0.977303	-0.0229582	0.0358606	FALSE
Hm	BrainCerebellum_TLR9	Hm	other	643	0.522651	1.02241	0.0221649	0.034653	FALSE
TropnT	Testis_APOC1	Troponin T.cardiac [Mass/volume] in Serum or Plasma	cardiovascular	284	0.523117	0.951274	-0.0499535	0.0781266	FALSE
PSA	BrainSpinalCord_PYHIN1	PSA serum/plasma	cancer	1182	0.523605	1.02786	0.0274805	0.0430735	FALSE
CO2	Testis_IIL7R	Carbon dioxide serum/plasma	blood	13629	0.523641	1.0063	0.00628234	0.00985063	FALSE
ANGL	Spleen_FABP4	Clot angle in Blood by Thromboelastography	blood	118	0.523665	1.05119	0.0499217	0.0780109	FALSE
UGrCst	BrainSpinalCord_RSPO3	Granular casts [#/area] in Urine sediment by Microscopy high power field	urinary	212	0.523959	1.05463	0.0531892	0.0833157	FALSE
ANGL	Testis_IIL7R	Clot angle in Blood by Thromboelastography	blood	118	0.523978	0.922018	-0.0811903	0.126969	FALSE
P.S.Ac	BrainCaudateBasalGanglia_FLT4	P-S-Ac	blood	276	0.524026	0.948994	-0.0523533	0.0820561	FALSE
Monocy	ArteryTibial_COTL1	Monocytes [#/volume] in Blood by Manual count	immune	5033	0.524158	0.989843	-0.010209	0.0160268	FALSE
Q.ONSET	WholeBlood_CST7	Q ONSET	cardiovascular	1595	0.524288	0.991292	-0.00874653	0.0137332	FALSE
TotVl	Lung_HLADQA1	Volume in Urine collected for unspecified duration	toxicology/pharmacology	1001	0.525155	0.97893	-0.0212956	0.0335023	FALSE
MCHC	Spleen_PLIN1	MCHC [Mass/volume] by Automated count	blood	11042	0.525332	1.00785	0.0078194	0.0123108	FALSE
FT4	BrainSpinalCord_GREM1	Thyroxine (T4) free [Mass/volume] in Serum or Plasma	endocrine	5575	0.525591	1.00919	0.00915037	0.0144148	FALSE
CBaso	Lung_HLADQA1	Basophils/100 leukocytes in Cerebral spinal fluid by Manual count	immune	207	0.525822	0.961525	-0.0392352	0.0617324	FALSE
Prolac	Testis_APOC1	Prolactin [Mass/volume] in Serum or Plasma	endocrine	775	0.525855	0.972191	-0.028203	0.0444395	FALSE
QRS.DURATION	WholeBlood_MYO1G	QRS duration	cardiovascular	1595	0.526263	1.01587	0.0157489	0.024846	FALSE
Baso	Testis_PKD1	Basophils [#/volume] in Blood	immune	4864	0.526626	0.99162	-0.00841494	0.0132893	FALSE
HPLCA2	Testis_APOC1	Hemoglobin A2/Hemoglobin.total in Blood	blood	1420	0.527214	0.977235	-0.0230285	0.0364131	FALSE
ACAIgA	BrainCerebellum_TLR9	Cardiolipin IgA Ab [Units/volume] in Serum by Immunoassay	immune	476	0.527247	0.977575	-0.0226804	0.0358472	FALSE
Aldo.P	Spleen_PLIN1	Aldosterone [Mass/volume] in Serum or Plasma	endocrine	339	0.527816	1.04624	0.0452022	0.0715192	FALSE
LYMPRE	Testis_IIL7R	Lymphocytes/100 leukocytes in Blood by Automated count	immune	11365	0.527858	1.00783	0.00779475	0.0123472	FALSE
FBaso	BrainSpinalCord_GREM1	Basophils/100 leukocytes in Body fluid by Manual count	immune	153	0.52803	1.04336	0.042442	0.0670869	FALSE
IctIdx	BrainSpinalCord_PYHIN1	Icteric index of Serum or Plasma	metabolic	728	0.528477	1.04447	0.0435085	0.0689909	FALSE
Eos	Lung_HLADQA1	Eos	immune	4923	0.528598	1.009	0.00895922	0.0142166	FALSE
LEUKOREDUCED_RANDOM_PLATELETS	WholeBlood_CST7	LEUKOREDUCED_RANDOM_PLATELETS	immune	178	0.528694	0.972413	-0.0279745	0.0443077	FALSE
RetiCt	BrainFrontalCortex_DENND1C	Reticulocytes/100 erythrocytes in Blood by Automated count	blood	2004	0.528738	1.01461	0.0145014	0.0230164	FALSE
CRP	Testis_PKD1	C reactive protein [Mass/volume] in Serum or Plasma	immune	4025	0.529412	1.01003	0.00997766	0.0158638	FALSE
X56.16.	Liver_SOX6	56+16%	other	403	0.529634	1.03151	0.031023	0.0493107	FALSE
Vancomy	Testis_PKD1	Vancomycin [Susceptibility] by Minimum inhibitory concentration (MIC)	toxicology/pharmacology	435	0.529798	1.03639	0.0357421	0.0568383	FALSE
UrobUr	BrainCerebellum_TLR9	Urobilinogen [Units/volume] in Urine by Test strip	urinary	970	0.529811	1.01906	0.0188801	0.0300387	FALSE
Hm	BrainSpinalCord_RSPO3	Hm	other	643	0.530226	1.03452	0.0339371	0.0540389	FALSE
CPmylo	WholeBlood_CST7	Promyelocytes/100 leukocytes in Cerebral spinal fluid by Manual count	immune	170	0.530542	0.976121	-0.0241684	0.0384474	FALSE
ATRIAL.RATE	Testis_PKD1	P wave Atrium by EKG	cardiovascular	1596	0.530547	0.984866	-0.0152501	0.0243103	FALSE
CNeut	Testis_IIL7R	Neutrophils/100 leukocytes in Cerebral spinal fluid by Manual count	immune	437	0.530818	0.958234	-0.0426633	0.0680133	FALSE
X56.16.	WholeBlood_MYO1G	56+16%	other	403	0.530941	0.972026	-0.0283723	0.0452411	FALSE
X25HyD3	WholeBlood_MYO1G	Calcidiol [Mass/volume] in Serum or Plasma	metabolic	1310	0.531037	1.01716	0.0170121	0.0271501	FALSE
O2Sat	ArteryTibial_COTL1	Oxygen saturation Calculated from oxygen partial pressure in Arterial blood	blood	1678	0.531555	1.01872	0.0185477	0.02964	FALSE
EOSIRE	BrainCerebellum_TLR9	Eosinophils %	immune	6803	0.53156	0.993793	-0.0062267	0.00995225	FALSE
G.Indx	BrainFrontalCortex_DENND1C	IgG clearance/Albumin clearance [Ratio] in Serum and CSF	immune	108	0.531934	0.933759	-0.0685368	0.10923	FALSE
HEMATOCRIT	BrainSpinalCord_RSPO3	HEMATOCRIT	blood	134	0.532112	0.924034	-0.0790067	0.126079	FALSE
QtfNIL	WholeBlood_MYO1G	Gamma interferon background [Units/volume] in Blood by Immunoassay	immune	744	0.532211	1.02412	0.0238312	0.038134	FALSE
Trigs	Liver_SOX6	Triglyceride [Mass/volume] in Serum or Plasma	metabolic	6995	0.533376	1.00763	0.00759737	0.0121969	FALSE
Pralbu	WholeBlood_CST7	Prealbumin [Mass/volume] in Serum or Plasma	metabolic	1152	0.533378	0.988968	-0.0110936	0.0178053	FALSE
ANGL	Testis_APOC1	Clot angle in Blood by Thromboelastography	blood	118	0.533383	1.08144	0.0782894	0.125264	FALSE
AN.GAP	AdrenalGland_TGFB1	Anion gap serum/plasma	metabolic	13601	0.533384	1.00601	0.00599656	0.00962739	FALSE
QtfNIL	Spleen_PLIN1	Gamma interferon background [Units/volume] in Blood by Immunoassay	immune	744	0.533737	0.969024	-0.0314656	0.0505383	FALSE
Fbrngn	Liver_SOX6	Fibrinogen [Mass/volume] in Platelet poor plasma by Coagulation assay	blood	1140	0.53374	0.981311	-0.0188654	0.030306	FALSE
TstPBy	WholeBlood_MYO1G	TstPBy	endocrine	3098	0.533781	1.01047	0.010411	0.0167295	FALSE
Myelo	BrainCerebellum_TLR9	Myelocytes/100 leukocytes in Blood by Manual count	immune	1318	0.534693	1.01488	0.0147729	0.023788	FALSE
CKMBRe	Testis_APOC1	Creatine kinase.MB [Mass/volume] in Serum or Plasma	cardiovascular	2471	0.535165	1.01523	0.0151121	0.0243654	FALSE
DirLDL	ArteryTibial_COTL1	Cholesterol in LDL [Mass/volume] in Serum or Plasma by Direct assay	metabolic	869	0.535261	0.973367	-0.0269945	0.0435222	FALSE
GTT3Hr	Testis_APOC1	Glucose [Mass/volume] in Serum or Plasma --3 hours post 100 g glucose PO	metabolic	228	0.535927	0.947627	-0.0537942	0.0867649	FALSE
SU.Ure	Lung_HLADQA1	Urea nitrogen [Mass/volume] in Urine	urinary	559	0.535953	1.02985	0.0294177	0.0474985	FALSE
PR.INTERVAL	WholeBlood_CST7	PP interval mean	cardiovascular	1569	0.535991	1.00888	0.00884021	0.0142809	FALSE
Phos	WholeBlood_CST7	Phosphate	metabolic	3471	0.537086	0.993959	-0.00605889	0.00981536	FALSE
TstPBy	AdrenalGland_TGFB1	TstPBy	endocrine	3098	0.537389	1.01301	0.0129281	0.0209588	FALSE
LH1	Testis_IIL7R	Lutropin [Units/volume] in Serum or Plasma	endocrine	449	0.537442	0.9667	-0.0338669	0.0548738	FALSE
AFPTum	BrainSpinalCord_PYHIN1	Alpha-1-fetoprotein.tumor marker [Mass/volume] in Serum or Plasma	cancer	447	0.537575	1.04039	0.0395945	0.0641747	FALSE
NRBCMA	Testis_IIL7R	Nucleated erythrocytes [#/volume] in Blood by Automated count	blood	451	0.537779	0.963778	-0.0368943	0.0598287	FALSE
UUrob	AdrenalGland_TGFB1	Urobilinogen [Presence] in Urine by Test strip	urinary	3515	0.538007	1.01386	0.0137692	0.0223565	FALSE
LEUKOREDUCED_RANDOM_PLATELETS	Liver_SOX6	LEUKOREDUCED_RANDOM_PLATELETS	immune	178	0.538033	1.05842	0.0567774	0.0920051	FALSE
PTTCtr	ArteryTibial_COTL1	aPTT in Platelet poor plasma by Coagulation assay	blood	3210	0.538167	1.01065	0.0105966	0.017212	FALSE
Monocy	BrainFrontalCortex_DENND1C	Monocytes [#/volume] in Blood by Manual count	immune	5033	0.538223	0.991963	-0.00806924	0.0131091	FALSE
CLgOth	Testis_PKD1	Unidentified cells/100 leukocytes in Body fluid	immune	191	0.538253	1.04297	0.0420719	0.0682234	FALSE
SyMnCl	Spleen_FABP4	Mononuclear cells/100 leukocytes in Synovial fluid by Manual count	immune	263	0.538432	0.973926	-0.0264205	0.042887	FALSE
Vanco1	Liver_SOX6	Vancomycin [Mass/volume] in Serum or Plasma	toxicology/pharmacology	1370	0.538785	0.982665	-0.0174874	0.0284436	FALSE
FRONTAL.AXIS.P	WholeBlood_CST7	P wave axis	cardiovascular	1561	0.539059	1.00853	0.00849465	0.0138265	FALSE
AngioC	WholeBlood_MYO1G	Angiotensin converting enzyme [Enzymatic activity/volume] in Serum or Plasma	cardiovascular	227	0.539109	1.05338	0.0520026	0.0845338	FALSE
ATRIAL.RATE	BrainCerebellum_TLR9	P wave Atrium by EKG	cardiovascular	1596	0.539182	0.988771	-0.0112926	0.0183863	FALSE
ViARet	ArteryTibial_COTL1	Retinol [Mass/volume] in Serum or Plasma	metabolic	367	0.539353	0.965455	-0.0351555	0.0572197	FALSE
VitEGm	Testis_PKD1	Beta+gamma tocopherol [Mass/volume] in Serum or Plasma	metabolic	108	0.539374	1.0602	0.0584573	0.0948844	FALSE
Fbrngn	Testis_APOC1	Fibrinogen [Mass/volume] in Platelet poor plasma by Coagulation assay	blood	1140	0.539421	1.02313	0.0228701	0.0372553	FALSE
X25HyD3	BrainCerebellum_TLR9	Calcidiol [Mass/volume] in Serum or Plasma	metabolic	1310	0.539915	0.986149	-0.0139474	0.0227488	FALSE
SU.Cre	AdrenalGland_TGFB1	Creatinine [Mass/volume] in 24 hour Urine	endocrine	177	0.539925	1.06629	0.0641845	0.104493	FALSE
LymAbs	WholeBlood_MYO1G	Lymphocytes [#/volume] in Blood by Automated count	immune	4930	0.540469	1.00817	0.0081377	0.0132937	FALSE
ACAIgA	AdrenalGland_TGFB1	Cardiolipin IgA Ab [Units/volume] in Serum by Immunoassay	immune	476	0.540772	1.03138	0.030899	0.0504799	FALSE
TT4	Lung_HLADQA1	Thyroxine (T4) [Mass/volume] in Serum or Plasma	endocrine	603	0.540875	1.02742	0.0270473	0.0442059	FALSE
Amm	ArteryTibial_COTL1	Ammonia [Moles/volume] in Plasma	metabolic	554	0.541064	1.03281	0.0322827	0.0527845	FALSE
Pralbu	Testis_IIL7R	Prealbumin [Mass/volume] in Serum or Plasma	metabolic	1152	0.541693	0.976509	-0.0237708	0.0389406	FALSE
TRPI	Spleen_FABP4	Troponin I.cardiac [Mass/volume] in Serum or Plasma	cardiovascular	2064	0.541806	0.989803	-0.0102494	0.0167972	FALSE
SedRat	BrainCerebellum_TLR9	Erythrocyte sedimentation rate by Westergren method	blood	2258	0.542199	1.01033	0.0102775	0.0168598	FALSE
AFPTum	Spleen_FABP4	Alpha-1-fetoprotein.tumor marker [Mass/volume] in Serum or Plasma	cancer	447	0.542478	1.02309	0.0228231	0.0374422	FALSE
UricA	WholeBlood_CST7	Urate [Mass/volume] in Serum or Plasma	urinary	2416	0.542601	0.992895	-0.00713061	0.0117093	FALSE
WBCrt	Testis_PKD1	Creatinine [Mass/volume] in Blood	blood	1321	0.542672	1.0176	0.0174514	0.0286588	FALSE
NEUTM	Spleen_FABP4	Polymorphonuclear cells/100 leukocytes in Body fluid by Manual count	immune	2339	0.542709	1.01046	0.0104051	0.0170909	FALSE
HPLCA2	ArteryTibial_COTL1	Hemoglobin A2/Hemoglobin.total in Blood	blood	1420	0.54325	1.02246	0.022213	0.0365312	FALSE
SerFol	WholeBlood_MYO1G	Folate [Mass/volume] in Serum or Plasma	metabolic	1326	0.543335	1.01684	0.0166996	0.0274693	FALSE
TropnT	BrainSpinalCord_RSPO3	Troponin T.cardiac [Mass/volume] in Serum or Plasma	cardiovascular	284	0.543416	0.956366	-0.0446144	0.0733264	FALSE
EoAbs	ArteryTibial_COTL1	EoAbs	immune	4813	0.54359	0.989987	-0.0100636	0.0165673	FALSE
SclAb	ArteryTibial_COTL1	SCL-70 extractable nuclear Ab [Units/volume] in Serum by Immunoassay	immune	191	0.543664	0.942881	-0.0588155	0.09666	FALSE
USpGr	BrainCaudateBasalGanglia_FLT4	Specific gravity of Urine by Test strip	urinary	9529	0.543856	1.00691	0.00688676	0.0113453	FALSE
DirLDL	BrainSpinalCord_GREM1	Cholesterol in LDL [Mass/volume] in Serum or Plasma by Direct assay	metabolic	869	0.544025	1.02449	0.0241964	0.0398635	FALSE
Prolac	Liver_SOX6	Prolactin [Mass/volume] in Serum or Plasma	endocrine	775	0.544202	0.976781	-0.0234933	0.0387201	FALSE
PTTCtr	Spleen_PLIN1	aPTT in Platelet poor plasma by Coagulation assay	blood	3210	0.544585	0.988734	-0.0113296	0.018697	FALSE
VitEGm	ArteryTibial_COTL1	Beta+gamma tocopherol [Mass/volume] in Serum or Plasma	metabolic	108	0.544653	0.929164	-0.0734698	0.120824	FALSE
Leiden	WholeBlood_MYO1G	Protein C inhibitor [Mass/volume] in Platelet poor plasma by Immunoassay	blood	271	0.544709	0.967212	-0.0333371	0.0549643	FALSE
TProSe	Testis_IIL7R	Protein serum/plasma	metabolic	7291	0.544827	0.990881	-0.00916119	0.0151285	FALSE
EOSIRE	AdrenalGland_TGFB1	Eosinophils %	immune	6803	0.54489	1.00916	0.00911391	0.0150527	FALSE
PTTCtr	AdrenalGland_TGFB1	aPTT in Platelet poor plasma by Coagulation assay	blood	3210	0.544968	0.989191	-0.0108681	0.0179524	FALSE
Ptn	BrainCerebellum_TLR9	Phenytoin serum/plasma	toxicology/pharmacology	181	0.545058	1.04193	0.0410736	0.0677285	FALSE
MPV	WholeBlood_CST7	Platelet mean volume [Entitic volume] in Blood by Automated count Platelet mean volume [Entitic volume] in Blood by Automated count	blood	11701	0.545415	0.996594	-0.00341218	0.00564312	FALSE
BNP	BrainCaudateBasalGanglia_FLT4	Natriuretic peptide B [Mass/volume] in Serum or Plasma	cardiovascular	2271	0.545568	1.01606	0.0159371	0.0263638	FALSE
X25DTot	Spleen_PLIN1	25-Hydroxyvitamin D2+25-Hydroxyvitamin D3 [Mass/volume] in Serum or Plasma	metabolic	1297	0.545603	0.976804	-0.0234697	0.0388236	FALSE
POCA1C	BrainFrontalCortex_DENND1C	Hemoglobin A1c (Glycated)	blood	775	0.546388	1.02332	0.0230494	0.0381959	FALSE
UpH	Lung_HLADQA1	pH of Urine by Test strip	urinary	9541	0.546695	1.0057	0.00568732	0.00943576	FALSE
HPLCA2	WholeBlood_MYO1G	Hemoglobin A2/Hemoglobin.total in Blood	blood	1420	0.547299	0.983298	-0.0168432	0.0279807	FALSE
QRS.DURATION	BrainSpinalCord_RSPO3	QRS duration	cardiovascular	1595	0.547479	0.980661	-0.0195283	0.0324566	FALSE
AFPTum	BrainCerebellum_TLR9	Alpha-1-fetoprotein.tumor marker [Mass/volume] in Serum or Plasma	cancer	447	0.547868	1.02368	0.0234031	0.0389122	FALSE
TBil	WholeBlood_CST7	Total Bilirubin serum/plasma	metabolic	12078	0.548037	0.997347	-0.00265686	0.00442279	FALSE
Haptgl	Testis_PKD1	Haptoglobin [Mass/volume] in Serum or Plasma	blood	603	0.548046	0.976248	-0.0240382	0.0399943	FALSE
Prog.R	BrainSpinalCord_RSPO3	Progesterone [Mass/volume] in Serum or Plasma	endocrine	172	0.548845	0.936811	-0.0652733	0.108642	FALSE
Neut	WholeBlood_CST7	Neutrophils [#/volume] in Blood	immune	5047	0.549188	1.0049	0.00488408	0.00815349	FALSE
CProt1	AdrenalGland_TGFB1	Protein [Mass/volume] in Cerebral spinal fluid	metabolic	720	0.549448	0.97246	-0.0279262	0.0466309	FALSE
FLgOth	Testis_IIL7R	Unidentified cells/100 leukocytes in Body fluid	blood	125	0.549586	1.05518	0.0537158	0.0894866	FALSE
HORIZONTAL.AXIS..INITIAL.40.MS	BrainSpinalCord_RSPO3	QRS axis	cardiovascular	1572	0.550026	1.02011	0.0199138	0.033309	FALSE
UrPro	Testis_APOC1	Protein [Mass/volume] in Urine by Test strip	urinary	5234	0.550243	0.990134	-0.00991466	0.0165954	FALSE
Creat	BrainCerebellum_TLR9	Creatinine [Mass/volume] in Blood Creatinine [Mass/volume] in Blood	kidney	13653	0.55034	1.00431	0.00430471	0.00720738	FALSE
CPmylo	BrainSpinalCord_PYHIN1	Promyelocytes/100 leukocytes in Cerebral spinal fluid by Manual count	immune	170	0.550517	0.937819	-0.0641983	0.107299	FALSE
GluWB	Testis_APOC1	Glucose [Mass/volume] in Blood	blood	2380	0.550524	1.01659	0.0164515	0.0275541	FALSE
HPylAE	BrainFrontalCortex_DENND1C	Helicobacter pylori Ab [Units/volume] in Serum by Immunoassay	immune	158	0.550599	1.05799	0.0563675	0.0942127	FALSE
Vi.B12	BrainSpinalCord_RSPO3	Cobalamin (Vitamin B12) [Mass/volume] in Serum or Plasma	metabolic	3489	0.550781	0.986653	-0.0134364	0.0225198	FALSE
BNP	BrainSpinalCord_GREM1	Natriuretic peptide B [Mass/volume] in Serum or Plasma	cardiovascular	2271	0.550928	0.98635	-0.0137436	0.023042	FALSE
CoHgb	BrainCerebellum_TLR9	Carboxyhemoglobin % in blood	toxicology/pharmacology	1239	0.550947	1.01519	0.015071	0.0252655	FALSE
GTT2Hr	Lung_HLADQA1	Glucose [Mass/volume] in Serum or Plasma --2 hours post 100 g glucose PO	metabolic	268	0.550964	1.03797	0.0372663	0.0624098	FALSE
NEUTRE	WholeBlood_CST7	Neutrophils/100 leukocytes in Blood by Automated count	immune	11377	0.551842	0.996688	-0.00331755	0.00557553	FALSE
Cl.WB	BrainCerebellum_TLR9	Chloride [Moles/volume] in Blood	blood	1314	0.551948	0.984829	-0.015287	0.0256926	FALSE
SclAb	BrainCaudateBasalGanglia_FLT4	SCL-70 extractable nuclear Ab [Units/volume] in Serum by Immunoassay	immune	191	0.551976	1.05863	0.0569733	0.095599	FALSE
UNBOUND_IRON_BINDING	BrainSpinalCord_GREM1	UNBOUND_IRON_BINDING	metabolic	122	0.55224	0.950568	-0.0506959	0.0850136	FALSE
C4Quan	Testis_APOC1	Complement C4 [Mass/volume] in Serum or Plasma	immune	953	0.552571	0.97291	-0.027464	0.0462259	FALSE
ANGL	BrainCerebellum_TLR9	Clot angle in Blood by Thromboelastography	blood	118	0.552835	1.05004	0.0488269	0.0819919	FALSE
RDWSD	Spleen_FABP4	Erythrocyte distribution width [Entitic volume] by Automated count	blood	13592	0.552943	1.00439	0.00437719	0.00737683	FALSE
EOSIM	BrainCaudateBasalGanglia_FLT4	Eosinophils/100 leukocytes in Blood by Automated count	immune	8514	0.553016	0.992226	-0.00780432	0.0131547	FALSE
PR.INTERVAL	BrainSpinalCord_PYHIN1	PP interval mean	cardiovascular	1569	0.553155	1.0236	0.0233235	0.0393203	FALSE
NtAbs	BrainSpinalCord_GREM1	NtAbs	immune	4927	0.553647	0.991076	-0.0089642	0.0151334	FALSE
CLgOth	BrainCerebellum_TLR9	Unidentified cells/100 leukocytes in Body fluid	immune	191	0.553986	0.966428	-0.0341484	0.0575909	FALSE
C4Quan	Lung_HLADQA1	Complement C4 [Mass/volume] in Serum or Plasma	immune	953	0.55429	0.977009	-0.0232595	0.0393191	FALSE
Phos	BrainCerebellum_TLR9	Phosphate	metabolic	3471	0.554296	0.991736	-0.00829874	0.0140325	FALSE
DHEA.S	BrainSpinalCord_PYHIN1	Dehydroepiandrosterone sulfate (DHEA-S) [Mass/volume] in Serum or Plasma	endocrine	336	0.554507	1.05205	0.0507446	0.0857686	FALSE
IgG.Q	Testis_IIL7R	IgG [Mass/volume] in Serum or Plasma	immune	587	0.55542	1.03086	0.0303906	0.0515088	FALSE
WBC	AdrenalGland_TGFB1	Leukocytes [#/volume] in Blood by Automated count	immune	14675	0.55559	0.994081	-0.00593645	0.0100717	FALSE
MBRat	Testis_PKD1	Creatine kinase.MB/Creatine kinase.total in Serum or Plasma	cardiovascular	2432	0.556261	1.01088	0.0108202	0.0183865	FALSE
SU.K	BrainFrontalCortex_DENND1C	Potassium [Moles/volume] in Urine	urinary	143	0.556344	1.0509	0.0496442	0.0841634	FALSE
FRONTAL.AXIS.ST	Spleen_PLIN1	ST segment axis.horizontal plane	cardiovascular	1588	0.557139	1.01978	0.0195851	0.0333522	FALSE
IPF	Testis_APOC1	Platelets reticulated/100 platelets in Blood by Automated count	blood	1382	0.5574	1.01984	0.0196455	0.033476	FALSE
MONOM	Testis_APOC1	Monocytes/100 leukocytes in Blood by Manual count	immune	2331	0.557809	1.01482	0.014707	0.0250893	FALSE
IctIdx	WholeBlood_MYO1G	Icteric index of Serum or Plasma	metabolic	728	0.557923	0.973732	-0.0266193	0.0454096	FALSE
VitEGm	Testis_IIL7R	Beta+gamma tocopherol [Mass/volume] in Serum or Plasma	metabolic	108	0.558183	0.9343	-0.0679577	0.115631	FALSE
NEUTM	Liver_SOX6	Polymorphonuclear cells/100 leukocytes in Body fluid by Manual count	immune	2339	0.558302	0.987908	-0.0121661	0.0207808	FALSE
HPLCA2	Spleen_FABP4	Hemoglobin A2/Hemoglobin.total in Blood	blood	1420	0.558379	0.985687	-0.014416	0.0246262	FALSE
D25OHT	WholeBlood_CST7	Calcitriol [Mass/volume] in Serum or Plasma	metabolic	3832	0.558406	0.994358	-0.00565813	0.00966768	FALSE
GTT50g	Testis_PKD1	GTT50g	metabolic	1413	0.558413	0.984719	-0.015399	0.0263078	FALSE
CoHgb	Lung_HLADQA1	Carboxyhemoglobin % in blood	toxicology/pharmacology	1239	0.558526	1.01738	0.0172274	0.0294388	FALSE
ACAIgA	BrainSpinalCord_RSPO3	Cardiolipin IgA Ab [Units/volume] in Serum by Immunoassay	immune	476	0.558628	0.967735	-0.0327974	0.0560345	FALSE
D25OHT	Testis_IIL7R	Calcitriol [Mass/volume] in Serum or Plasma	metabolic	3832	0.558646	0.987804	-0.012271	0.0209795	FALSE
ViARet	AdrenalGland_TGFB1	Retinol [Mass/volume] in Serum or Plasma	metabolic	367	0.559258	0.96944	-0.0310365	0.0530988	FALSE
TC.HDL	BrainSpinalCord_RSPO3	Cholesterol.total/Cholesterol in HDL [Molar ratio] in Serum or Plasma	metabolic	460	0.55932	1.03369	0.0331381	0.0567148	FALSE
VD25	BrainCaudateBasalGanglia_FLT4	Calcitriol [Mass/volume] in Serum or Plasma	metabolic	360	0.559937	1.04669	0.0456333	0.0782054	FALSE
Genta	BrainSpinalCord_RSPO3	Gentamicin [Mass/volume] in Serum or Plasma	toxicology/pharmacology	200	0.560116	0.938158	-0.0638372	0.109359	FALSE
EOSIRE	ArteryTibial_COTL1	Eosinophils %	immune	6803	0.560382	0.991594	-0.00844109	0.014496	FALSE
IgM.Q	Spleen_PLIN1	IgM [Mass/volume] in Serum or Plasma	immune	323	0.56093	0.968259	-0.032256	0.0554134	FALSE
HPylAE	Spleen_PLIN1	Helicobacter pylori Ab [Units/volume] in Serum by Immunoassay	immune	158	0.561427	0.934681	-0.0675505	0.116046	FALSE
PSA	Spleen_FABP4	PSA serum/plasma	cancer	1182	0.56168	1.01299	0.0129039	0.0222284	FALSE
Trnsfr	BrainSpinalCord_PYHIN1	Transferrin [Mass/volume] in Serum or Plasma	metabolic	480	0.562329	0.957018	-0.0439333	0.0757726	FALSE
CMonMc	Testis_IIL7R	Monocytes+Macrophages/100 leukocytes in Cerebral spinal fluid by Manual count	immune	518	0.563008	0.971071	-0.0293557	0.0507213	FALSE
CoHgb	Testis_APOC1	Carboxyhemoglobin % in blood	toxicology/pharmacology	1239	0.563054	0.978705	-0.0215245	0.0372095	FALSE
TBil	BrainSpinalCord_GREM1	Total Bilirubin serum/plasma	metabolic	12078	0.563369	0.995144	-0.00486815	0.00842443	FALSE
VitaB6	BrainSpinalCord_RSPO3	Pyridoxine [Mass/volume] in Serum or Plasma	metabolic	381	0.563692	1.03759	0.0369054	0.0638618	FALSE
MONORE	Lung_HLADQA1	Monocytes/100 leukocytes in Blood by Automated count	immune	11371	0.564247	0.994656	-0.00535882	0.00929445	FALSE
X25HyD2	BrainSpinalCord_RSPO3	25-Hydroxycalciferol [Mass/volume] in Serum or Plasma	metabolic	581	0.564345	0.970337	-0.030112	0.0522107	FALSE
BAbs	BrainCerebellum_TLR9	Basophils [#/volume] in Blood by Automated count	immune	4782	0.564408	0.993616	-0.00640414	0.0111116	FALSE
DirLDL	Testis_IIL7R	Cholesterol in LDL [Mass/volume] in Serum or Plasma by Direct assay	metabolic	869	0.564793	0.973672	-0.0266809	0.0463241	FALSE
SMAb	BrainFrontalCortex_DENND1C	Smith extractable nuclear Ab [Units/volume] in Serum by Immunoassay	immune	165	0.56527	1.05353	0.0521481	0.0904836	FALSE
NEUTRE	Lung_HLADQA1	Neutrophils/100 leukocytes in Blood by Automated count	immune	11377	0.565319	0.994363	-0.00565253	0.00983089	FALSE
Ferrit	BrainCaudateBasalGanglia_FLT4	Ferritin [Mass/volume] in Serum or Plasma	blood	3772	0.565845	1.01105	0.0109867	0.0191328	FALSE
TTAIgA	BrainSpinalCord_PYHIN1	Tissue transglutaminase IgA Ab [Units/volume] in Serum by Immunoassay	immune	157	0.565914	1.06656	0.0644419	0.111986	FALSE
F8Act	ArteryTibial_COTL1	Coagulation factor VIII activity actual/normal in Platelet poor plasma by Coagulation assay	blood	240	0.566338	1.04692	0.0458533	0.0798409	FALSE
A1Anti	BrainCaudateBasalGanglia_FLT4	Alpha 1 antitrypsin [Mass/volume] in Serum or Plasma	other	145	0.566652	0.93362	-0.068686	0.119562	FALSE
EstUn	Testis_IIL7R	Estriol (E3).unconjugated [Mass/volume] in Serum or Plasma	endocrine	506	0.567437	0.962075	-0.038663	0.067567	FALSE
UpH	ArteryTibial_COTL1	pH of Urine by Test strip	urinary	9541	0.568215	0.9936	-0.00642066	0.0112505	FALSE
HCO3Ca	BrainCaudateBasalGanglia_FLT4	Bicarbonate [Moles/volume] in Unspecified specimen	metabolic	2978	0.568239	1.01381	0.0137135	0.0240288	FALSE
T.WAVE.AXIS	BrainCaudateBasalGanglia_FLT4	T wave axis	cardiovascular	1588	0.568362	1.02021	0.0200059	0.035062	FALSE
G.Indx	Liver_SOX6	IgG clearance/Albumin clearance [Ratio] in Serum and CSF	immune	108	0.568367	1.07525	0.0725559	0.126726	FALSE
MCHC	Liver_SOX6	MCHC [Mass/volume] by Automated count	blood	11042	0.569112	0.994177	-0.00584003	0.0102569	FALSE
Ca	BrainSpinalCord_RSPO3	Calcium serum/plasma serum/plasma	metabolic	13541	0.569451	0.994147	-0.0058698	0.0103183	FALSE
T.WAVE.AXIS	BrainCerebellum_TLR9	T wave axis	cardiovascular	1588	0.569633	0.987271	-0.0128103	0.0225251	FALSE
SUCrea	AdrenalGland_TGFB1	Creatinine [Mass/volume] in Urine	urinary	2522	0.569658	0.986085	-0.014013	0.0246433	FALSE
LDL.C	Lung_HLADQA1	Cholesterol in LDL [Mass/volume] in Serum or Plasma by calculation	metabolic	6700	0.569837	1.00736	0.00733739	0.0129107	FALSE
PR.INTERVAL	ArteryTibial_COTL1	PP interval mean	cardiovascular	1569	0.570263	1.01753	0.0173772	0.0306052	FALSE
PTTCtr	BrainCerebellum_TLR9	aPTT in Platelet poor plasma by Coagulation assay	blood	3210	0.570362	1.00684	0.00681184	0.0120016	FALSE
DirLDL	BrainSpinalCord_RSPO3	Cholesterol in LDL [Mass/volume] in Serum or Plasma by Direct assay	metabolic	869	0.570418	0.972538	-0.027846	0.0490544	FALSE
CBlsts	ArteryTibial_COTL1	Blasts/100 leukocytes in Cerebral spinal fluid by Manual count	blood	171	0.570666	1.03948	0.0387254	0.0681437	FALSE
SerFol	BrainFrontalCortex_DENND1C	Folate [Mass/volume] in Serum or Plasma	metabolic	1326	0.57084	0.984837	-0.0152793	0.0269497	FALSE
DHUD	Lung_HLADQA1	DHUD	metabolic	111	0.570976	1.06902	0.0667463	0.117385	FALSE
UGrCst	Lung_HLADQA1	Granular casts [#/area] in Urine sediment by Microscopy high power field	urinary	212	0.571167	0.963825	-0.036846	0.0649505	FALSE
CPKTot	Spleen_PLIN1	Creatine kinase [Enzymatic activity/volume] in Serum or Plasma	cardiovascular	1719	0.571366	0.985307	-0.0148016	0.0261443	FALSE
Monocy	BrainCerebellum_TLR9	Monocytes [#/volume] in Blood by Manual count	immune	5033	0.571828	0.993863	-0.0061564	0.0108886	FALSE
GTT50g	Spleen_PLIN1	GTT50g	metabolic	1413	0.57213	1.01853	0.0183594	0.0324916	FALSE
FRONTAL.AXIS.TERMINAL.40.MS	ArteryTibial_COTL1	FRONTAL AXIS TERMINAL 40 MS	cardiovascular	1585	0.572156	1.01721	0.0170675	0.0302081	FALSE
EstUn	BrainCerebellum_TLR9	Estriol (E3).unconjugated [Mass/volume] in Serum or Plasma	endocrine	506	0.572269	0.974728	-0.0255964	0.0452959	FALSE
GluWB	BrainSpinalCord_GREM1	Glucose [Mass/volume] in Blood	blood	2380	0.572459	0.986438	-0.0136545	0.0241881	FALSE
T.WAVE.AXIS	WholeBlood_CST7	T wave axis	cardiovascular	1588	0.572479	0.991092	-0.00894829	0.0158511	FALSE
CoHgb	BrainSpinalCord_PYHIN1	Carboxyhemoglobin % in blood	toxicology/pharmacology	1239	0.572645	1.02461	0.0243168	0.043091	FALSE
MonAbs	WholeBlood_MYO1G	MonAbs	immune	4930	0.572738	0.992688	-0.00733841	0.0130099	FALSE
Trnsfr	Spleen_FABP4	Transferrin [Mass/volume] in Serum or Plasma	metabolic	480	0.572844	0.978755	-0.0214737	0.0380559	FALSE
UrobUr	BrainSpinalCord_GREM1	Urobilinogen [Units/volume] in Urine by Test strip	urinary	970	0.57329	0.978174	-0.0220678	0.0391685	FALSE
CoHgb	Testis_PKD1	Carboxyhemoglobin % in blood	toxicology/pharmacology	1239	0.573308	0.982876	-0.0172721	0.0306603	FALSE
MCH	WholeBlood_CST7	MCH [Entitic mass] by Automated count	blood	14671	0.573389	1.00284	0.0028353	0.00503535	FALSE
EOSIAB	BrainSpinalCord_GREM1	Eosinophils [#/volume] in Blood by Automated count	immune	6776	0.573414	0.992721	-0.00730529	0.0129743	FALSE
TCIcdt	Testis_APOC1	TCIcdt	immune	336	0.57381	1.03897	0.0382286	0.067898	FALSE
sn	WholeBlood_MYO1G	sn	other	646	0.573863	1.01822	0.0180539	0.0320864	FALSE
Ferrit	BrainFrontalCortex_DENND1C	Ferritin [Mass/volume] in Serum or Plasma	blood	3772	0.574077	0.991377	-0.00866083	0.0154078	FALSE
sn	BrainCaudateBasalGanglia_FLT4	sn	other	646	0.57412	1.02283	0.022578	0.0401538	FALSE
Creat	AdrenalGland_TGFB1	Creatinine [Mass/volume] in Blood Creatinine [Mass/volume] in Blood	kidney	13653	0.574228	1.00608	0.00606144	0.0107884	FALSE
TProt	BrainSpinalCord_RSPO3	Tau protein [Presence] in Body fluid	blood	7911	0.574417	0.99114	-0.0088998	0.0158477	FALSE
AlbCnc	Testis_IIL7R	Albumin [Presence] in Urine	urinary	1517	0.574651	1.01933	0.019145	0.034106	FALSE
CEosin	Testis_APOC1	Eosinophils/100 leukocytes in Cerebral spinal fluid by Manual count	blood	245	0.574724	1.03795	0.0372477	0.0662868	FALSE
BUN_CREATININE_RATIO	Testis_PKD1	Creatinine [Mass/volume] in Urine	metabolic	123	0.57489	1.0396	0.0388346	0.069026	FALSE
AntDNA	Lung_HLADQA1	DNA double strand Ab [Units/volume] in Serum	immune	559	0.575042	0.972144	-0.0282514	0.0503607	FALSE
Genta	Testis_APOC1	Gentamicin [Mass/volume] in Serum or Plasma	toxicology/pharmacology	200	0.57524	0.940417	-0.0614322	0.109435	FALSE
EOSIA	BrainSpinalCord_GREM1	Eosinophils [#/volume] in Blood by Automated count	immune	8052	0.575614	1.00656	0.00653437	0.0116721	FALSE
NRBCBC	Testis_IIL7R	Nucleated erythrocytes/100 leukocytes [Ratio] in Cerebral spinal fluid by Manual count	blood	585	0.575717	0.973238	-0.0271263	0.0484419	FALSE
FEosin	Spleen_PLIN1	Eosinophils/100 leukocytes in Body fluid by Manual count	immune	253	0.575813	1.04318	0.0422715	0.0754458	FALSE
POCA1C	ArteryTibial_COTL1	Hemoglobin A1c (Glycated)	blood	775	0.576115	1.02807	0.0276811	0.0494916	FALSE
EOSIAB	WholeBlood_MYO1G	Eosinophils [#/volume] in Blood by Automated count	immune	6776	0.576256	0.993302	-0.00672008	0.012024	FALSE
Vi.B12	ArteryTibial_COTL1	Cobalamin (Vitamin B12) [Mass/volume] in Serum or Plasma	metabolic	3489	0.576375	0.988549	-0.0115166	0.0206118	FALSE
Osmol	BrainSpinalCord_RSPO3	Osmolality of Serum or Plasma	blood	317	0.576487	0.959664	-0.0411718	0.0736347	FALSE
FRONTAL.AXIS.ST	Spleen_FABP4	ST segment axis.horizontal plane	cardiovascular	1588	0.576816	0.988216	-0.0118543	0.0212383	FALSE
RDW	Testis_PKD1	Erythrocyte distribution width [Ratio] by Automated count Erythrocyte distribution width [Ratio] by Automated count	blood	14680	0.577637	1.0046	0.00458493	0.00823366	FALSE
IgM.Q	BrainSpinalCord_PYHIN1	IgM [Mass/volume] in Serum or Plasma	immune	323	0.577848	0.964758	-0.0358782	0.0643986	FALSE
C4Quan	Testis_PKD1	Complement C4 [Mass/volume] in Serum or Plasma	immune	953	0.578172	1.02178	0.0215419	0.0387269	FALSE
SUCrea	BrainCaudateBasalGanglia_FLT4	Creatinine [Mass/volume] in Urine	urinary	2522	0.57823	1.01391	0.0138111	0.0248382	FALSE
SUCrea	BrainFrontalCortex_DENND1C	Creatinine [Mass/volume] in Urine	urinary	2522	0.578235	0.989102	-0.0109574	0.0197062	FALSE
CKMBRe	BrainFrontalCortex_DENND1C	Creatine kinase.MB [Mass/volume] in Serum or Plasma	cardiovascular	2471	0.578691	0.98948	-0.0105757	0.0190426	FALSE
Aldo.P	WholeBlood_CST7	Aldosterone [Mass/volume] in Serum or Plasma	endocrine	339	0.578705	1.01786	0.0177052	0.031853	FALSE
DirLDL	BrainCerebellum_TLR9	Cholesterol in LDL [Mass/volume] in Serum or Plasma by Direct assay	metabolic	869	0.579159	1.01635	0.0162159	0.0292271	FALSE
QRS.DURATION	Testis_PKD1	QRS duration	cardiovascular	1595	0.579313	0.985414	-0.0146937	0.0264988	FALSE
PSA	WholeBlood_CST7	PSA serum/plasma	cancer	1182	0.579501	1.00831	0.00827592	0.0149312	FALSE
FRONTAL.AXIS.P	ArteryTibial_COTL1	P wave axis	cardiovascular	1561	0.579506	1.01657	0.016436	0.0296558	FALSE
IgA	Lung_HLADQA1	IgA [Mass/volume] in Serum or Plasma	immune	1083	0.579604	0.983137	-0.0170073	0.0306916	FALSE
CPmylo	Testis_IIL7R	Promyelocytes/100 leukocytes in Cerebral spinal fluid by Manual count	immune	170	0.579784	0.952245	-0.0489329	0.0881858	FALSE
WBCrt	Liver_SOX6	Creatinine [Mass/volume] in Blood	blood	1321	0.58013	0.983097	-0.0170476	0.0308089	FALSE
HORIZONTAL.AXIS..INITIAL.40.MS	BrainCaudateBasalGanglia_FLT4	QRS axis	cardiovascular	1572	0.580657	1.0178	0.0176462	0.0319364	FALSE
NRBCBC	ArteryTibial_COTL1	Nucleated erythrocytes/100 leukocytes [Ratio] in Cerebral spinal fluid by Manual count	blood	585	0.580764	0.973905	-0.0264417	0.0478507	FALSE
P.HORIZONTAL.AXIS	ArteryTibial_COTL1	P wave axis horizontal plane Reference beat	cardiovascular	1532	0.580841	0.982327	-0.0178307	0.0322859	FALSE
MONOM	BrainCaudateBasalGanglia_FLT4	Monocytes/100 leukocytes in Blood by Manual count	immune	2331	0.581163	0.986627	-0.0134628	0.0243996	FALSE
QRS.HORIZONTAL.AXIS	BrainSpinalCord_GREM1	QRS axis.horizontal plane Reference beat	cardiovascular	1578	0.581218	1.01459	0.0144811	0.0262472	FALSE
HrColl	WholeBlood_CST7	Collection duration of Unspecified specimen	urinary	223	0.581442	1.00896	0.00891738	0.0161502	FALSE
CPlaCl	WholeBlood_CST7	Plasma cells/100 leukocytes in Cerebral spinal fluid by Manual count	blood	169	0.581771	1.02287	0.022612	0.040965	FALSE
Blasts	Liver_SOX6	Blasts/100 leukocytes in Blood by Manual count	blood	268	0.582587	0.975521	-0.024784	0.0450355	FALSE
EstUn	BrainSpinalCord_PYHIN1	Estriol (E3).unconjugated [Mass/volume] in Serum or Plasma	endocrine	506	0.582647	1.04429	0.0433405	0.078817	FALSE
FMonMc	BrainSpinalCord_RSPO3	Mononuclear cells [#/volume] in Body fluid by Manual count	immune	268	0.582986	1.05032	0.0490952	0.0893061	FALSE
HCO3Ca	Testis_PKD1	Bicarbonate [Moles/volume] in Unspecified specimen	metabolic	2978	0.583817	0.989198	-0.0108612	0.0198242	FALSE
Dimer	BrainFrontalCortex_DENND1C	Dimer	blood	307	0.584343	0.971749	-0.0286577	0.052327	FALSE
SUCrea	Lung_HLADQA1	Creatinine [Mass/volume] in Urine	urinary	2522	0.584754	0.988903	-0.0111592	0.0204185	FALSE
NRBCMA	Spleen_FABP4	Nucleated erythrocytes [#/volume] in Blood by Automated count	blood	451	0.584965	0.979395	-0.0208204	0.0380938	FALSE
Monocy	WholeBlood_CST7	Monocytes [#/volume] in Blood by Manual count	immune	5033	0.585066	1.00418	0.00417033	0.00763748	FALSE
HBSA.	AdrenalGland_TGFB1	Hepatitis B virus surface Ab [Presence] in Serum	liver	1362	0.585199	0.981216	-0.0189623	0.0347335	FALSE
Haptgl	Testis_IIL7R	Haptoglobin [Mass/volume] in Serum or Plasma	blood	603	0.585249	0.974052	-0.0262906	0.0481481	FALSE
TTAIgA	AdrenalGland_TGFB1	Tissue transglutaminase IgA Ab [Units/volume] in Serum by Immunoassay	immune	157	0.585515	0.941123	-0.0606818	0.111014	FALSE
HCTWB	Testis_PKD1	Hematocrit	blood	2154	0.585541	0.987698	-0.0123784	0.0226963	FALSE
Phos	WholeBlood_MYO1G	Phosphate	metabolic	3471	0.58564	1.00929	0.00925036	0.0169664	FALSE
CD4_percent_	BrainCaudateBasalGanglia_FLT4	CD3+CD4+ (T4 helper) cells/100 cells in Blood	immune	916	0.585828	0.979348	-0.0208682	0.0382841	FALSE
FK.506	BrainCerebellum_TLR9	Tacrolimus [Mass/volume] in Blood	liver	452	0.586064	1.01973	0.0195351	0.0358473	FALSE
Haptgl	WholeBlood_MYO1G	Haptoglobin [Mass/volume] in Serum or Plasma	blood	603	0.586297	1.02084	0.0206226	0.0378737	FALSE
NEUTRE	Testis_IIL7R	Neutrophils/100 leukocytes in Blood by Automated count	immune	11377	0.58661	0.993416	-0.00660613	0.0121487	FALSE
WBCrt	BrainSpinalCord_PYHIN1	Creatinine [Mass/volume] in Blood	blood	1321	0.586615	1.02313	0.02287	0.0420495	FALSE
CaIo	WholeBlood_MYO1G	Calcium.ionized [Mass/volume] in Blood	metabolic	2883	0.586622	0.989628	-0.0104262	0.019173	FALSE
AlbCnc	BrainSpinalCord_PYHIN1	Albumin [Presence] in Urine	urinary	1517	0.586842	0.978397	-0.0218399	0.0401811	FALSE
EoAbs	BrainSpinalCord_GREM1	EoAbs	immune	4813	0.586895	1.0081	0.00806379	0.0148401	FALSE
FSH1	WholeBlood_MYO1G	Follitropin [Units/volume] in Serum or Plasma	endocrine	778	0.587783	1.01866	0.0184894	0.0340955	FALSE
TRPI	BrainSpinalCord_GREM1	Troponin I.cardiac [Mass/volume] in Serum or Plasma	cardiovascular	2064	0.58791	1.0119	0.0118316	0.0218314	FALSE
Aldo.P	Lung_HLADQA1	Aldosterone [Mass/volume] in Serum or Plasma	endocrine	339	0.588097	1.03317	0.0326328	0.0601926	FALSE
NEUTRE	BrainSpinalCord_RSPO3	Neutrophils/100 leukocytes in Blood by Automated count	immune	11377	0.588206	1.00696	0.00694024	0.0128178	FALSE
BASORE	Testis_IIL7R	Basophils/100 leukocytes in Blood by Automated count	immune	11361	0.588233	0.993948	-0.00607058	0.0112125	FALSE
Ptn	ArteryTibial_COTL1	Phenytoin serum/plasma	toxicology/pharmacology	181	0.588717	1.06016	0.0584156	0.107825	FALSE
RVVT	Lung_HLADQA1	dRVVT actual/normal (normalized LA screen)	immune	526	0.588947	0.978915	-0.0213107	0.0394127	FALSE
CKMBRe	Testis_PKD1	Creatine kinase.MB [Mass/volume] in Serum or Plasma	cardiovascular	2471	0.589135	1.01077	0.0107112	0.0198297	FALSE
Thyrgb	ArteryTibial_COTL1	Thyroglobulin [Mass/volume] in Serum or Plasma	endocrine	166	0.589166	1.0529	0.0515436	0.0952364	FALSE
Neut	Liver_SOX6	Neutrophils [#/volume] in Blood	immune	5047	0.589199	1.00813	0.00809313	0.0149864	FALSE
TCIcdt	BrainCaudateBasalGanglia_FLT4	TCIcdt	immune	336	0.589631	0.96405	-0.0366119	0.0678102	FALSE
Neut	Testis_APOC1	Neutrophils [#/volume] in Blood	immune	5047	0.589639	0.990634	-0.00940965	0.0174448	FALSE
UrPro	ArteryTibial_COTL1	Protein [Mass/volume] in Urine by Test strip	urinary	5234	0.590536	1.00874	0.00870515	0.0161778	FALSE
BASOM	BrainCaudateBasalGanglia_FLT4	Basophils/100 leukocytes in Blood by Manual count	immune	1669	0.590546	0.984805	-0.0153116	0.0284522	FALSE
VitEGm	WholeBlood_MYO1G	Beta+gamma tocopherol [Mass/volume] in Serum or Plasma	metabolic	108	0.591161	1.05505	0.0535906	0.0994147	FALSE
EOSIRE	WholeBlood_MYO1G	Eosinophils %	immune	6803	0.591545	0.993523	-0.00649815	0.0121093	FALSE
Lym	AdrenalGland_TGFB1	Lymphocytes [#/volume] in Blood	immune	5035	0.591863	1.00953	0.00948681	0.0176935	FALSE
MBRat	BrainSpinalCord_GREM1	Creatine kinase.MB/Creatine kinase.total in Serum or Plasma	cardiovascular	2432	0.592185	1.0104	0.0103466	0.0193126	FALSE
LYMPM	Spleen_FABP4	Lymphocytes/100 leukocytes in Blood by Manual count	immune	2371	0.592318	0.990643	-0.00940138	0.0175545	FALSE
FBlsts	WholeBlood_MYO1G	Blasts/100 leukocytes in Body fluid by Manual count	immune	113	0.592516	0.990054	-0.00999609	0.018615	FALSE
pH	Testis_PKD1	pH of Arterial blood	kidney	2814	0.592918	0.989945	-0.0101063	0.0189017	FALSE
AngioC	AdrenalGland_TGFB1	Angiotensin converting enzyme [Enzymatic activity/volume] in Serum or Plasma	cardiovascular	227	0.593167	1.05604	0.0545295	0.101911	FALSE
Prog.R	Testis_PKD1	Progesterone [Mass/volume] in Serum or Plasma	endocrine	172	0.593231	0.951486	-0.0497304	0.0929074	FALSE
QtfNIL	BrainSpinalCord_GREM1	Gamma interferon background [Units/volume] in Blood by Immunoassay	immune	744	0.593543	1.02232	0.022073	0.0413395	FALSE
Myelo	Liver_SOX6	Myelocytes/100 leukocytes in Blood by Manual count	immune	1318	0.59367	0.984345	-0.0157791	0.0295679	FALSE
BASORE	BrainCerebellum_TLR9	Basophils/100 leukocytes in Blood by Automated count	immune	11361	0.593891	0.996066	-0.00394225	0.00739328	FALSE
LA	Spleen_FABP4	Lactate [Moles/volume] in Serum or Plasma	metabolic	2187	0.594402	0.99079	-0.0092527	0.0173744	FALSE
MXAMP	BrainFrontalCortex_DENND1C	Maximum clot firmness [Length] in Blood by Thromboelastography	other	119	0.594755	1.05993	0.0582061	0.109075	FALSE
X56.16.	BrainCaudateBasalGanglia_FLT4	56+16%	other	403	0.594824	0.967771	-0.0327599	0.0615439	FALSE
O2SatV	WholeBlood_CST7	Oxygen saturation Calculated from oxygen partial pressure in Venous blood	blood	1711	0.595414	0.991916	-0.00811688	0.0152829	FALSE
Trnsfr	Testis_APOC1	Transferrin [Mass/volume] in Serum or Plasma	metabolic	480	0.595607	0.969776	-0.0306901	0.0577864	FALSE
LipIdx	BrainCerebellum_TLR9	Lipemic index of Serum or Plasma	metabolic	733	0.595917	1.01892	0.0187471	0.0353373	FALSE
EOSIAB	BrainSpinalCord_RSPO3	Eosinophils [#/volume] in Blood by Automated count	immune	6776	0.596214	0.99161	-0.00842548	0.0159008	FALSE
Gluc	Spleen_PLIN1	Glucose lab	metabolic	13661	0.596495	1.00568	0.00566639	0.0107022	FALSE
MonAbs	Spleen_FABP4	MonAbs	immune	4930	0.596927	0.994263	-0.00575311	0.0108784	FALSE
BUN_CREATININE_RATIO	Liver_SOX6	Creatinine [Mass/volume] in Urine	metabolic	123	0.59707	0.960391	-0.0404151	0.0762236	FALSE
RBCFol	Testis_PKD1	Folate [Mass/volume] in Red Blood Cells	metabolic	1064	0.597242	1.01742	0.0172659	0.0326676	FALSE
T3FRE	Spleen_PLIN1	Triiodothyronine (T3) Free [Mass/volume] in Serum or Plasma	endocrine	193	0.597371	0.940808	-0.0610164	0.115311	FALSE
IgG.Q	Testis_APOC1	IgG [Mass/volume] in Serum or Plasma	immune	587	0.597517	1.02652	0.0261722	0.0495432	FALSE
LucAbs	Spleen_PLIN1	Leukocytes [#/volume] in Blood by Automated count	blood	792	0.597549	0.975779	-0.0245194	0.0464254	FALSE
Genta	BrainSpinalCord_GREM1	Gentamicin [Mass/volume] in Serum or Plasma	toxicology/pharmacology	200	0.598039	0.95186	-0.0493377	0.093417	FALSE
CBil	Testis_PKD1	Bilirubin.conjugated [Mass/volume] in Serum or Plasma	liver	4848	0.598178	1.00784	0.00780851	0.0148153	FALSE
IgA	BrainFrontalCortex_DENND1C	IgA [Mass/volume] in Serum or Plasma	immune	1083	0.598315	1.01648	0.016348	0.0310218	FALSE
Amyl	BrainSpinalCord_PYHIN1	Amylase [Enzymatic activity/volume] in Serum or Plasma	metabolic	1744	0.59852	0.980918	-0.0192668	0.0365853	FALSE
RDW	BrainSpinalCord_RSPO3	Erythrocyte distribution width [Ratio] by Automated count Erythrocyte distribution width [Ratio] by Automated count	blood	14680	0.598715	1.00566	0.0056429	0.0107226	FALSE
RBCFol	BrainSpinalCord_PYHIN1	Folate [Mass/volume] in Red Blood Cells	metabolic	1064	0.598916	0.974578	-0.0257506	0.0489443	FALSE
MBRat	Liver_SOX6	Creatine kinase.MB/Creatine kinase.total in Serum or Plasma	cardiovascular	2432	0.59922	1.00996	0.00990753	0.0188503	FALSE
LDL.C	BrainSpinalCord_RSPO3	Cholesterol in LDL [Mass/volume] in Serum or Plasma by calculation	metabolic	6700	0.600389	1.00885	0.00880751	0.0168125	FALSE
Aldo.P	WholeBlood_MYO1G	Aldosterone [Mass/volume] in Serum or Plasma	endocrine	339	0.600876	0.974756	-0.0255679	0.0488254	FALSE
UricA	Testis_IIL7R	Urate [Mass/volume] in Serum or Plasma	urinary	2416	0.601237	0.986588	-0.0135024	0.0258325	FALSE
Eos	WholeBlood_CST7	Eos	immune	4923	0.601508	0.995794	-0.0042145	0.00806962	FALSE
MBRat	WholeBlood_CST7	Creatine kinase.MB/Creatine kinase.total in Serum or Plasma	cardiovascular	2432	0.601753	1.00541	0.00539302	0.0103324	FALSE
QtfNIL	BrainSpinalCord_PYHIN1	Gamma interferon background [Units/volume] in Blood by Immunoassay	immune	744	0.602217	1.02755	0.0271805	0.0521255	FALSE
SU.K	WholeBlood_MYO1G	Potassium [Moles/volume] in Urine	urinary	143	0.602346	0.955912	-0.0450896	0.0863212	FALSE
FRONTAL.AXIS.P	Testis_APOC1	P wave axis	cardiovascular	1561	0.602407	0.984389	-0.0157343	0.0301974	FALSE
TstPBy	Testis_APOC1	TstPBy	endocrine	3098	0.602809	1.01091	0.0108504	0.0208493	FALSE
Trigs	Testis_IIL7R	Triglyceride [Mass/volume] in Serum or Plasma	metabolic	6995	0.603476	0.992357	-0.00767218	0.0147703	FALSE
Prolac	Testis_IIL7R	Prolactin [Mass/volume] in Serum or Plasma	endocrine	775	0.603533	0.976734	-0.0235404	0.0453098	FALSE
FRONTAL.AXIS.INITIAL.40.MS	BrainCaudateBasalGanglia_FLT4	FRONTAL AXIS INITIAL 40 MS	cardiovascular	1588	0.603709	1.01599	0.0158618	0.0305518	FALSE
F8Act	Spleen_PLIN1	Coagulation factor VIII activity actual/normal in Platelet poor plasma by Coagulation assay	blood	240	0.603955	1.04886	0.0477013	0.0918284	FALSE
CProt1	Spleen_FABP4	Protein [Mass/volume] in Cerebral spinal fluid	metabolic	720	0.604107	1.01715	0.0170055	0.0327826	FALSE
G.Indx	Spleen_PLIN1	IgG clearance/Albumin clearance [Ratio] in Serum and CSF	immune	108	0.604395	1.0911	0.0871828	0.167691	FALSE
HCO3Ca	BrainCerebellum_TLR9	Bicarbonate [Moles/volume] in Unspecified specimen	metabolic	2978	0.604762	0.991576	-0.00845925	0.0163426	FALSE
HEMOGLOBIN	Liver_SOX6	HEMOGLOBIN	blood	134	0.605084	0.957802	-0.0431142	0.0831507	FALSE
GTT50g	BrainFrontalCortex_DENND1C	GTT50g	metabolic	1413	0.605182	1.01346	0.0133661	0.0258491	FALSE
FTo.Cl	BrainSpinalCord_RSPO3	Cells Counted Total [#] in Body fluid	blood	470	0.605821	1.02351	0.0232411	0.0450053	FALSE
RBCFol	Lung_HLADQA1	Folate [Mass/volume] in Red Blood Cells	metabolic	1064	0.60606	1.01678	0.0166437	0.032264	FALSE
SedRat	WholeBlood_CST7	Erythrocyte sedimentation rate by Westergren method	blood	2258	0.606068	1.00604	0.00602493	0.0116815	FALSE
Cort.S	WholeBlood_CST7	Cortisol [Mass/volume] in Serum or Plasma	endocrine	888	0.606228	0.989264	-0.0107941	0.0209328	FALSE
CO2	WholeBlood_CST7	Carbon dioxide serum/plasma	blood	13629	0.606249	0.997677	-0.00232521	0.00451105	FALSE
A1Anti	AdrenalGland_TGFB1	Alpha 1 antitrypsin [Mass/volume] in Serum or Plasma	other	145	0.606622	0.94389	-0.0577459	0.111872	FALSE
I.WBC	Spleen_PLIN1	Leukocytes [#/volume] in Blood by Automated count	immune	552	0.606895	1.02601	0.0256781	0.0498783	FALSE
Amyl	ArteryTibial_COTL1	Amylase [Enzymatic activity/volume] in Serum or Plasma	metabolic	1744	0.606914	0.984668	-0.0154512	0.030027	FALSE
FRONTAL.AXIS.INITIAL.40.MS	ArteryTibial_COTL1	FRONTAL AXIS INITIAL 40 MS	cardiovascular	1588	0.607893	1.01531	0.0151902	0.0295997	FALSE
Phos	Testis_PKD1	Phosphate	metabolic	3471	0.608152	0.991081	-0.00895877	0.0174717	FALSE
FEosin	BrainFrontalCortex_DENND1C	Eosinophils/100 leukocytes in Body fluid by Manual count	immune	253	0.6083	0.973052	-0.027318	0.053232	FALSE
NtAbs	Liver_SOX6	NtAbs	immune	4927	0.608345	1.00758	0.00755355	0.0147395	FALSE
CEosin	ArteryTibial_COTL1	Eosinophils/100 leukocytes in Cerebral spinal fluid by Manual count	blood	245	0.608919	0.966221	-0.0343623	0.0670711	FALSE
AlbCre	Lung_HLADQA1	Microalbumin/Creatinine [Mass Ratio] in 24 hour Urine	liver	1029	0.609224	0.982504	-0.0176504	0.0345179	FALSE
C3	ArteryTibial_COTL1	Complement C3 [Mass/volume] in Serum or Plasma	immune	946	0.609268	1.02235	0.0221064	0.0432363	FALSE
O2Sat	BrainFrontalCortex_DENND1C	Oxygen saturation Calculated from oxygen partial pressure in Arterial blood	blood	1678	0.609593	1.01243	0.012355	0.0241899	FALSE
X25HyD3	Testis_APOC1	Calcidiol [Mass/volume] in Serum or Plasma	metabolic	1310	0.610149	0.983625	-0.016511	0.0323755	FALSE
EOSIRE	BrainFrontalCortex_DENND1C	Eosinophils %	immune	6803	0.610216	1.00605	0.0060316	0.0118316	FALSE
T.HORIZONTAL.AXIS	BrainSpinalCord_PYHIN1	T wave axis.horizontal plane Reference beat	cardiovascular	1571	0.610271	0.977342	-0.0229188	0.0449574	FALSE
FLgOth	BrainFrontalCortex_DENND1C	Unidentified cells/100 leukocytes in Body fluid	blood	125	0.610396	1.03786	0.0371576	0.0727159	FALSE
Lym	Spleen_PLIN1	Lymphocytes [#/volume] in Blood	immune	5035	0.610794	0.990802	-0.00924101	0.0181562	FALSE
D25OHT	Liver_SOX6	Calcitriol [Mass/volume] in Serum or Plasma	metabolic	3832	0.611041	1.00895	0.00891393	0.0175254	FALSE
C4Quan	BrainCerebellum_TLR9	Complement C4 [Mass/volume] in Serum or Plasma	immune	953	0.611125	0.984549	-0.0155721	0.0306152	FALSE
TropnT	BrainFrontalCortex_DENND1C	Troponin T.cardiac [Mass/volume] in Serum or Plasma	cardiovascular	284	0.611305	1.03009	0.0296448	0.058263	FALSE
IGRE	Spleen_FABP4	Immature granulocytes/100 leukocytes in Blood	immune	11009	0.61158	0.996121	-0.00388699	0.00765405	FALSE
Depaka	WholeBlood_MYO1G	Valproate serum/plasma	toxicology/pharmacology	220	0.611626	1.03923	0.0384843	0.0756759	FALSE
RDWSD	BrainSpinalCord_RSPO3	Erythrocyte distribution width [Entitic volume] by Automated count	blood	13592	0.611912	1.00592	0.00590331	0.0116354	FALSE
DirLDL	BrainFrontalCortex_DENND1C	Cholesterol in LDL [Mass/volume] in Serum or Plasma by Direct assay	metabolic	869	0.611942	1.01861	0.0184425	0.0363406	FALSE
Cr24Hr	WholeBlood_MYO1G	Creatinine [Mass/time] in 24 hour Urine	kidney	278	0.612995	0.968569	-0.0319357	0.0630627	FALSE
ANGL	BrainFrontalCortex_DENND1C	Clot angle in Blood by Thromboelastography	blood	118	0.613083	1.04757	0.0464765	0.0916239	FALSE
IRF	BrainCerebellum_TLR9	Immature reticulocytes/Reticulocytes.total in Blood	blood	1612	0.61347	0.990025	-0.0100254	0.0198435	FALSE
Phos	BrainSpinalCord_GREM1	Phosphate	metabolic	3471	0.6139	0.99085	-0.00919187	0.0182176	FALSE
Cr24Hr	WholeBlood_CST7	Creatinine [Mass/time] in 24 hour Urine	kidney	278	0.613931	0.981538	-0.0186346	0.0368947	FALSE
CEosin	BrainCerebellum_TLR9	Eosinophils/100 leukocytes in Cerebral spinal fluid by Manual count	blood	245	0.614637	0.976174	-0.0241149	0.0478319	FALSE
AntDNA	BrainSpinalCord_PYHIN1	DNA double strand Ab [Units/volume] in Serum	immune	559	0.614839	0.966627	-0.0339431	0.0674183	FALSE
AntDNA	Testis_PKD1	DNA double strand Ab [Units/volume] in Serum	immune	559	0.614954	1.02504	0.0247324	0.0491398	FALSE
Schd	BrainSpinalCord_RSPO3	Schd	toxicology/pharmacology	750	0.615003	1.0249	0.0245963	0.0488837	FALSE
AlbCre	Testis_APOC1	Microalbumin/Creatinine [Mass Ratio] in 24 hour Urine	liver	1029	0.615013	1.02217	0.0219307	0.0435922	FALSE
CPlaCl	Liver_SOX6	Plasma cells/100 leukocytes in Cerebral spinal fluid by Manual count	blood	169	0.615134	1.03544	0.0348289	0.0691329	FALSE
SerFol	Liver_SOX6	Folate [Mass/volume] in Serum or Plasma	metabolic	1326	0.615488	1.01458	0.0144789	0.0288209	FALSE
CProt1	Testis_IIL7R	Protein [Mass/volume] in Cerebral spinal fluid	metabolic	720	0.615635	0.976329	-0.0239559	0.0476953	FALSE
Gluc	BrainCaudateBasalGanglia_FLT4	Glucose lab	metabolic	13661	0.615692	1.0052	0.00518298	0.0103251	FALSE
MPV	Testis_IIL7R	Platelet mean volume [Entitic volume] in Blood by Automated count Platelet mean volume [Entitic volume] in Blood by Automated count	blood	11701	0.615804	0.993871	-0.00614773	0.0122509	FALSE
SclAb	Testis_IIL7R	SCL-70 extractable nuclear Ab [Units/volume] in Serum by Immunoassay	immune	191	0.616463	0.952536	-0.0486276	0.0969119	FALSE
GTT2Hr	WholeBlood_MYO1G	Glucose [Mass/volume] in Serum or Plasma --2 hours post 100 g glucose PO	metabolic	268	0.616524	0.965704	-0.0348982	0.0696005	FALSE
SU.Ure	WholeBlood_CST7	Urea nitrogen [Mass/volume] in Urine	urinary	559	0.616674	1.01217	0.0121015	0.0241615	FALSE
FBaso	WholeBlood_CST7	Basophils/100 leukocytes in Body fluid by Manual count	immune	153	0.616987	1.01785	0.0176895	0.035289	FALSE
EstUn	Lung_HLADQA1	Estriol (E3).unconjugated [Mass/volume] in Serum or Plasma	endocrine	506	0.617189	1.02651	0.026162	0.0523075	FALSE
FRBC1	BrainCerebellum_TLR9	Erythrocytes [#/volume] in Blood by Automated count	blood	271	0.617435	1.02126	0.021039	0.0420693	FALSE
pH	BrainSpinalCord_RSPO3	pH of Arterial blood	kidney	2814	0.617536	1.01235	0.0122707	0.0245708	FALSE
CPlaCl	Testis_PKD1	Plasma cells/100 leukocytes in Cerebral spinal fluid by Manual count	blood	169	0.617684	1.03357	0.0330185	0.0660155	FALSE
SyMnCl	Lung_HLADQA1	Mononuclear cells/100 leukocytes in Synovial fluid by Manual count	immune	263	0.617861	1.02584	0.0255142	0.0510776	FALSE
IPF	BrainSpinalCord_GREM1	Platelets reticulated/100 platelets in Blood by Automated count	blood	1382	0.617929	1.01484	0.014734	0.0295329	FALSE
RetiCt	BrainSpinalCord_PYHIN1	Reticulocytes/100 erythrocytes in Blood by Automated count	blood	2004	0.618147	1.01886	0.0186889	0.037486	FALSE
CaIo	Liver_SOX6	Calcium.ionized [Mass/volume] in Blood	metabolic	2883	0.618189	1.00988	0.00982699	0.0197142	FALSE
DHEA.S	WholeBlood_CST7	Dehydroepiandrosterone sulfate (DHEA-S) [Mass/volume] in Serum or Plasma	endocrine	336	0.618449	1.01946	0.0192704	0.038654	FALSE
Trigs	BrainCerebellum_TLR9	Triglyceride [Mass/volume] in Serum or Plasma	metabolic	6995	0.618865	0.995233	-0.00477834	0.00960506	FALSE
EOSIAB	Testis_IIL7R	Eosinophils [#/volume] in Blood by Automated count	immune	6776	0.619081	1.00757	0.00753918	0.015164	FALSE
ViARet	Testis_IIL7R	Retinol [Mass/volume] in Serum or Plasma	metabolic	367	0.619122	0.969595	-0.0308773	0.0620602	FALSE
RDWSD	Spleen_PLIN1	Erythrocyte distribution width [Entitic volume] by Automated count	blood	13592	0.619219	1.00557	0.00555384	0.0111754	FALSE
Pralbu	Spleen_PLIN1	Prealbumin [Mass/volume] in Serum or Plasma	metabolic	1152	0.619344	1.021	0.0207818	0.0418216	FALSE
HgbA1C	BrainSpinalCord_GREM1	Hemoglobin A1c (Glycated) Hemoglobin A1c (Glycated)	metabolic	5900	0.620189	1.00683	0.00680853	0.0137377	FALSE
MONOM	Testis_IIL7R	Monocytes/100 leukocytes in Blood by Manual count	immune	2331	0.620513	0.987442	-0.0126379	0.0255212	FALSE
POCA1C	Liver_SOX6	Hemoglobin A1c (Glycated)	blood	775	0.620979	1.02026	0.0200531	0.0405387	FALSE
SomatC	Spleen_FABP4	SomatC	endocrine	127	0.620985	0.958625	-0.0422553	0.0852169	FALSE
BUN	WholeBlood_MYO1G	Urea nitrogen serum/plasma	metabolic	13631	0.621464	0.995478	-0.0045321	0.00917823	FALSE
PT.inr	Testis_IIL7R	INR	blood	6699	0.62148	0.993192	-0.00683127	0.0138348	FALSE
Nt.PTH	Spleen_PLIN1	Parathyrin.intact [Mass/volume] in Serum or Plasma	endocrine	1590	0.621543	1.0166	0.0164624	0.0333407	FALSE
LymAbs	WholeBlood_CST7	Lymphocytes [#/volume] in Blood by Automated count	immune	4930	0.621603	1.00381	0.00380628	0.00771109	FALSE
O2Sat	WholeBlood_MYO1G	Oxygen saturation Calculated from oxygen partial pressure in Arterial blood	blood	1678	0.622589	1.01216	0.0120832	0.0245456	FALSE
WBTrpI	Testis_IIL7R	Troponin I.cardiac [Mass/volume] in Blood	cardiovascular	552	0.622626	0.97453	-0.0258003	0.0523951	FALSE
GTT50g	Lung_HLADQA1	GTT50g	metabolic	1413	0.622925	0.987407	-0.0126729	0.0257675	FALSE
CaIo	BrainCerebellum_TLR9	Calcium.ionized [Mass/volume] in Blood	metabolic	2883	0.623119	0.992131	-0.00790033	0.0160743	FALSE
HBSA.	Testis_PKD1	Hepatitis B virus surface Ab [Presence] in Serum	liver	1362	0.623572	0.985877	-0.0142233	0.0289735	FALSE
HIV.hi	AdrenalGland_TGFB1	HIV-hi	immune	133	0.62366	1.05882	0.0571585	0.116179	FALSE
RetiCt	AdrenalGland_TGFB1	Reticulocytes/100 erythrocytes in Blood by Automated count	blood	2004	0.623678	0.986167	-0.01393	0.0283869	FALSE
NRBCBC	BrainSpinalCord_GREM1	Nucleated erythrocytes/100 leukocytes [Ratio] in Cerebral spinal fluid by Manual count	blood	585	0.624507	0.979602	-0.0206086	0.0420807	FALSE
MXAMP	Spleen_FABP4	Maximum clot firmness [Length] in Blood by Thromboelastography	other	119	0.624863	1.04662	0.0455634	0.0928995	FALSE
CD4_percent_	Testis_IIL7R	CD3+CD4+ (T4 helper) cells/100 cells in Blood	immune	916	0.625063	1.0194	0.0192154	0.0393069	FALSE
HEMOGLOBIN	Spleen_FABP4	HEMOGLOBIN	blood	134	0.625547	0.968223	-0.0322927	0.065998	FALSE
HEMOGLOBIN	BrainSpinalCord_RSPO3	HEMOGLOBIN	blood	134	0.626249	0.943225	-0.0584504	0.119701	FALSE
SU.K	BrainSpinalCord_GREM1	Potassium [Moles/volume] in Urine	urinary	143	0.626313	0.953322	-0.0478022	0.0979311	FALSE
AntDNA	BrainSpinalCord_GREM1	DNA double strand Ab [Units/volume] in Serum	immune	559	0.626649	1.02638	0.0260425	0.0535055	FALSE
RDW	BrainCaudateBasalGanglia_FLT4	Erythrocyte distribution width [Ratio] by Automated count Erythrocyte distribution width [Ratio] by Automated count	blood	14680	0.626694	1.00481	0.00479859	0.00986561	FALSE
PTTCtr	BrainSpinalCord_PYHIN1	aPTT in Platelet poor plasma by Coagulation assay	blood	3210	0.6268	0.989433	-0.0106229	0.0218451	FALSE
Neut	BrainSpinalCord_PYHIN1	Neutrophils [#/volume] in Blood	immune	5047	0.627065	0.989887	-0.010164	0.0209183	FALSE
CD4_percent_	ArteryTibial_COTL1	CD3+CD4+ (T4 helper) cells/100 cells in Blood	immune	916	0.627172	0.981132	-0.0190486	0.0392044	FALSE
pH	BrainFrontalCortex_DENND1C	pH of Arterial blood	kidney	2814	0.627186	0.991346	-0.0086919	0.017894	FALSE
pH	AdrenalGland_TGFB1	pH of Arterial blood	kidney	2814	0.627576	1.01118	0.0111141	0.0229065	FALSE
G.Indx	BrainSpinalCord_RSPO3	IgG clearance/Albumin clearance [Ratio] in Serum and CSF	immune	108	0.627776	1.07413	0.0715149	0.146996	FALSE
HBSA.	Testis_IIL7R	Hepatitis B virus surface Ab [Presence] in Serum	liver	1362	0.628016	1.01729	0.0171445	0.0353763	FALSE
A1Anti	ArteryTibial_COTL1	Alpha 1 antitrypsin [Mass/volume] in Serum or Plasma	other	145	0.628593	0.941045	-0.0607647	0.12532	FALSE
FRONTAL.AXIS.INITIAL.40.MS	BrainSpinalCord_RSPO3	FRONTAL AXIS INITIAL 40 MS	cardiovascular	1588	0.628778	0.984826	-0.0152903	0.0316214	FALSE
HEMATOCRIT	Spleen_FABP4	HEMATOCRIT	blood	134	0.629489	0.966911	-0.0336483	0.0695616	FALSE
VD25	BrainSpinalCord_PYHIN1	Calcitriol [Mass/volume] in Serum or Plasma	metabolic	360	0.62974	0.958197	-0.0427014	0.0884956	FALSE
O2Sat	BrainSpinalCord_GREM1	Oxygen saturation Calculated from oxygen partial pressure in Arterial blood	blood	1678	0.630041	1.01301	0.0129281	0.0268352	FALSE
CPKTot	WholeBlood_CST7	Creatine kinase [Enzymatic activity/volume] in Serum or Plasma	cardiovascular	1719	0.630803	1.0056	0.00557998	0.0116084	FALSE
LymAbs	BrainSpinalCord_RSPO3	Lymphocytes [#/volume] in Blood by Automated count	immune	4930	0.630942	1.00866	0.00862486	0.0179523	FALSE
Phos	Lung_HLADQA1	Phosphate	metabolic	3471	0.631103	0.991681	-0.0083541	0.0173965	FALSE
FK.506	Spleen_PLIN1	Tacrolimus [Mass/volume] in Blood	liver	452	0.631758	1.02753	0.0271618	0.0566352	FALSE
MONOM	WholeBlood_MYO1G	Monocytes/100 leukocytes in Blood by Manual count	immune	2331	0.632299	0.990378	-0.00966819	0.0202028	FALSE
Cl.WB	ArteryTibial_COTL1	Chloride [Moles/volume] in Blood	blood	1314	0.632443	0.982244	-0.0179158	0.037449	FALSE
Lym	Liver_SOX6	Lymphocytes [#/volume] in Blood	immune	5035	0.632472	0.992803	-0.00722279	0.0151016	FALSE
DHUD	Testis_IIL7R	DHUD	metabolic	111	0.632958	1.0697	0.0673755	0.14062	FALSE
TropnT	WholeBlood_CST7	Troponin T.cardiac [Mass/volume] in Serum or Plasma	cardiovascular	284	0.63304	0.984078	-0.01605	0.0335773	FALSE
Ptn	BrainSpinalCord_GREM1	Phenytoin serum/plasma	toxicology/pharmacology	181	0.633241	1.04922	0.048048	0.100505	FALSE
X56.16.	BrainSpinalCord_GREM1	56+16%	other	403	0.633311	0.976026	-0.0242664	0.0508248	FALSE
ACAIgM	BrainCerebellum_TLR9	Cardiolipin IgM Ab [Units/volume] in Serum by Immunoassay	immune	594	0.633412	1.01608	0.0159534	0.0334323	FALSE
CO2	BrainSpinalCord_RSPO3	Carbon dioxide serum/plasma	blood	13629	0.633767	1.00499	0.00498209	0.0104569	FALSE
AN.GAP	Testis_PKD1	Anion gap serum/plasma	metabolic	13601	0.633841	1.00381	0.00380716	0.00799255	FALSE
UrPro	Spleen_PLIN1	Protein [Mass/volume] in Urine by Test strip	urinary	5234	0.633986	0.991988	-0.00804385	0.0168935	FALSE
Ptn	AdrenalGland_TGFB1	Phenytoin serum/plasma	toxicology/pharmacology	181	0.63403	1.05661	0.0550669	0.115455	FALSE
QRS.DURATION	Spleen_FABP4	QRS duration	cardiovascular	1595	0.634441	0.990192	-0.00985674	0.0207258	FALSE
FK.506	ArteryTibial_COTL1	Tacrolimus [Mass/volume] in Blood	liver	452	0.634721	0.97647	-0.0238116	0.0500846	FALSE
CKMBRe	AdrenalGland_TGFB1	Creatine kinase.MB [Mass/volume] in Serum or Plasma	cardiovascular	2471	0.634789	0.988905	-0.0111575	0.0234866	FALSE
QRS.HORIZONTAL.AXIS	Spleen_PLIN1	QRS axis.horizontal plane Reference beat	cardiovascular	1578	0.634962	1.01555	0.0154272	0.0324886	FALSE
SUCrea	Testis_IIL7R	Creatinine [Mass/volume] in Urine	urinary	2522	0.634962	0.988137	-0.0119344	0.025135	FALSE
X25HyD2	AdrenalGland_TGFB1	25-Hydroxycalciferol [Mass/volume] in Serum or Plasma	metabolic	581	0.635203	0.976649	-0.0236283	0.0497778	FALSE
Mg	BrainCaudateBasalGanglia_FLT4	Magnesium [Mass/volume] in Serum or Plasma	metabolic	3582	0.635234	0.990031	-0.0100189	0.0211185	FALSE
IctIdx	Spleen_PLIN1	Icteric index of Serum or Plasma	metabolic	728	0.6356	0.972507	-0.0278779	0.0588063	FALSE
NEUTRE	BrainCaudateBasalGanglia_FLT4	Neutrophils/100 leukocytes in Blood by Automated count	immune	11377	0.635661	1.00562	0.00560233	0.0118246	FALSE
Pralbu	BrainFrontalCortex_DENND1C	Prealbumin [Mass/volume] in Serum or Plasma	metabolic	1152	0.635854	1.01469	0.0145794	0.0307821	FALSE
Chol	Lung_HLADQA1	Cholesterol [Mass/volume] in Serum or Plasma	metabolic	7013	0.636	0.994226	-0.0057908	0.0122344	FALSE
UGrCst	BrainSpinalCord_GREM1	Granular casts [#/area] in Urine sediment by Microscopy high power field	urinary	212	0.636112	1.0346	0.0340176	0.0717845	FALSE
Cl.WB	WholeBlood_CST7	Chloride [Moles/volume] in Blood	blood	1314	0.636115	0.991791	-0.00824254	0.0174169	FALSE
IgM.Q	BrainCerebellum_TLR9	IgM [Mass/volume] in Serum or Plasma	immune	323	0.636276	0.982799	-0.0173504	0.0366518	FALSE
ATRIAL.RATE	BrainSpinalCord_RSPO3	P wave Atrium by EKG	cardiovascular	1596	0.636365	1.01419	0.014089	0.0297941	FALSE
FATYP	BrainSpinalCord_RSPO3	Variant lymphocytes/100 leukocytes in Body fluid by Manual count	blood	198	0.6364	0.955889	-0.0451134	0.0952689	FALSE
SedRat	BrainSpinalCord_PYHIN1	Erythrocyte sedimentation rate by Westergren method	blood	2258	0.636656	1.01397	0.0138775	0.0293738	FALSE
X56.16_percent_	BrainFrontalCortex_DENND1C	56+16#	immune	417	0.636818	1.02309	0.0228233	0.0483018	FALSE
CBaso	Testis_IIL7R	Basophils/100 leukocytes in Cerebral spinal fluid by Manual count	immune	207	0.637097	0.963162	-0.0375338	0.0794332	FALSE
Cl.WB	BrainSpinalCord_GREM1	Chloride [Moles/volume] in Blood	blood	1314	0.637285	0.984355	-0.0157689	0.0334363	FALSE
PCAct	Testis_IIL7R	Protein C [Units/volume] in Platelet poor plasma by Chromogenic method	blood	285	0.637319	1.04166	0.0408109	0.086466	FALSE
ATRIAL.RATE	BrainSpinalCord_PYHIN1	P wave Atrium by EKG	cardiovascular	1596	0.637911	1.017	0.0168602	0.0358186	FALSE
F8Act	WholeBlood_MYO1G	Coagulation factor VIII activity actual/normal in Platelet poor plasma by Coagulation assay	blood	240	0.638283	1.02989	0.0294476	0.0625553	FALSE
O2SatV	BrainSpinalCord_PYHIN1	Oxygen saturation Calculated from oxygen partial pressure in Venous blood	blood	1711	0.638414	1.01857	0.018404	0.0391572	FALSE
ANGL	BrainSpinalCord_RSPO3	Clot angle in Blood by Thromboelastography	blood	118	0.638705	0.946702	-0.0547713	0.116304	FALSE
HIV.hi	BrainSpinalCord_RSPO3	HIV-hi	immune	133	0.638832	0.942376	-0.0593509	0.126126	FALSE
Ptn	Testis_IIL7R	Phenytoin serum/plasma	toxicology/pharmacology	181	0.639738	1.05662	0.0550708	0.117438	FALSE
SU.Na	AdrenalGland_TGFB1	Sodium [Moles/volume] in Urine	urinary	643	0.63996	1.02317	0.0229012	0.048936	FALSE
Leiden	Testis_PKD1	Protein C inhibitor [Mass/volume] in Platelet poor plasma by Immunoassay	blood	271	0.64024	0.971758	-0.0286487	0.061225	FALSE
HCTWB	Spleen_PLIN1	Hematocrit	blood	2154	0.640367	1.01341	0.0133168	0.0285002	FALSE
CEosin	BrainCaudateBasalGanglia_FLT4	Eosinophils/100 leukocytes in Cerebral spinal fluid by Manual count	blood	245	0.641013	1.03373	0.0331712	0.0710448	FALSE
FK.506	Testis_APOC1	Tacrolimus [Mass/volume] in Blood	liver	452	0.641724	1.02556	0.0252347	0.0541965	FALSE
LEUKOREDUCED_RANDOM_PLATELETS	BrainFrontalCortex_DENND1C	LEUKOREDUCED_RANDOM_PLATELETS	immune	178	0.641853	0.959214	-0.0416414	0.0893614	FALSE
Vi.B12	Liver_SOX6	Cobalamin (Vitamin B12) [Mass/volume] in Serum or Plasma	metabolic	3489	0.642216	1.00845	0.00841093	0.0181019	FALSE
Fructo	Testis_APOC1	Fructosamine [Moles/volume] in Serum or Plasma	metabolic	128	0.64233	0.934578	-0.0676599	0.145281	FALSE
CNeut	BrainSpinalCord_GREM1	Neutrophils/100 leukocytes in Cerebral spinal fluid by Manual count	immune	437	0.642546	1.02508	0.0247723	0.0533336	FALSE
LYMPRE	WholeBlood_CST7	Lymphocytes/100 leukocytes in Blood by Automated count	immune	11365	0.642953	1.00263	0.00262807	0.00566899	FALSE
CPK	Spleen_FABP4	CPK	cardiovascular	2988	0.64303	0.993754	-0.00626516	0.0135166	FALSE
AFPTum	Testis_IIL7R	Alpha-1-fetoprotein.tumor marker [Mass/volume] in Serum or Plasma	cancer	447	0.643188	1.02714	0.026777	0.0577623	FALSE
NonHDL	BrainCaudateBasalGanglia_FLT4	Cholesterol non HDL [Mass/volume] in Serum or Plasma	metabolic	421	0.643455	1.02947	0.0290421	0.062696	FALSE
NtAbs	BrainSpinalCord_PYHIN1	NtAbs	immune	4927	0.643638	0.990544	-0.00950121	0.0205367	FALSE
T.HORIZONTAL.AXIS	Spleen_PLIN1	T wave axis.horizontal plane Reference beat	cardiovascular	1571	0.643915	0.982923	-0.0172241	0.0372556	FALSE
UKeto	Testis_PKD1	Ketones [Mass/volume] in Urine by Test strip	urinary	1683	0.644209	0.988571	-0.0114948	0.0248855	FALSE
CPK	Testis_IIL7R	CPK	cardiovascular	2988	0.645424	0.990745	-0.00929852	0.0202064	FALSE
IctIdx	Testis_IIL7R	Icteric index of Serum or Plasma	metabolic	728	0.645464	1.0263	0.025959	0.0563995	FALSE
BAbs	BrainSpinalCord_GREM1	Basophils [#/volume] in Blood by Automated count	immune	4782	0.645528	1.00678	0.00675678	0.0146883	FALSE
Creat	WholeBlood_CST7	Creatinine [Mass/volume] in Blood Creatinine [Mass/volume] in Blood	kidney	13653	0.645945	0.997698	-0.00230503	0.00501735	FALSE
TotVl	Liver_SOX6	Volume in Urine collected for unspecified duration	toxicology/pharmacology	1001	0.646672	1.0153	0.0151831	0.0331124	FALSE
FK.506	AdrenalGland_TGFB1	Tacrolimus [Mass/volume] in Blood	liver	452	0.646849	1.02424	0.0239535	0.0522474	FALSE
SMAb	Spleen_PLIN1	Smith extractable nuclear Ab [Units/volume] in Serum by Immunoassay	immune	165	0.647003	1.04915	0.0479773	0.104556	FALSE
TTAIgA	BrainSpinalCord_GREM1	Tissue transglutaminase IgA Ab [Units/volume] in Serum by Immunoassay	immune	157	0.647047	0.956974	-0.0439786	0.0958435	FALSE
NtAbs	Testis_IIL7R	NtAbs	immune	4927	0.647068	0.992057	-0.00797426	0.0174161	FALSE
MXAMP	WholeBlood_CST7	Maximum clot firmness [Length] in Blood by Thromboelastography	other	119	0.647398	0.969557	-0.0309165	0.0673947	FALSE
IPF	BrainSpinalCord_PYHIN1	Platelets reticulated/100 platelets in Blood by Automated count	blood	1382	0.647468	1.02051	0.0203043	0.0443922	FALSE
ATRIAL.RATE	Testis_APOC1	P wave Atrium by EKG	cardiovascular	1596	0.647535	1.01306	0.0129732	0.0283705	FALSE
PTTCtr	WholeBlood_CST7	aPTT in Platelet poor plasma by Coagulation assay	blood	3210	0.647564	1.00374	0.00373511	0.00816967	FALSE
MPV	BrainCerebellum_TLR9	Platelet mean volume [Entitic volume] in Blood by Automated count Platelet mean volume [Entitic volume] in Blood by Automated count	blood	11701	0.647839	1.00372	0.00371224	0.00812702	FALSE
EOSIM	Liver_SOX6	Eosinophils/100 leukocytes in Blood by Automated count	immune	8514	0.647961	1.00516	0.00515141	0.0112818	FALSE
BASORE	BrainSpinalCord_GREM1	Basophils/100 leukocytes in Blood by Automated count	immune	11361	0.648416	0.995575	-0.00443444	0.00972516	FALSE
HEMATOCRIT	BrainFrontalCortex_DENND1C	HEMATOCRIT	blood	134	0.64934	0.964198	-0.0364587	0.0799789	FALSE
Chol	BrainSpinalCord_RSPO3	Cholesterol [Mass/volume] in Serum or Plasma	metabolic	7013	0.649621	1.00728	0.00725833	0.0159767	FALSE
HORIZONTAL.AXIS..TERMINAL.40.MS	BrainSpinalCord_GREM1	QRS axis	cardiovascular	1557	0.649751	1.01141	0.0113412	0.0249698	FALSE
LH1	Testis_APOC1	Lutropin [Units/volume] in Serum or Plasma	endocrine	449	0.649796	1.02603	0.025698	0.0565584	FALSE
GTT50g	Testis_APOC1	GTT50g	metabolic	1413	0.649847	1.01492	0.0148087	0.032613	FALSE
FBlsts	Spleen_FABP4	Blasts/100 leukocytes in Body fluid by Manual count	immune	113	0.649984	1.00761	0.00758026	0.0166521	FALSE
CPK	WholeBlood_MYO1G	CPK	cardiovascular	2988	0.650037	0.992735	-0.00729176	0.0160698	FALSE
ANGL	BrainCaudateBasalGanglia_FLT4	Clot angle in Blood by Thromboelastography	blood	118	0.650813	1.05306	0.0517013	0.113883	FALSE
GluBed	BrainSpinalCord_PYHIN1	Glucose [Mass/volume] in Blood by Automated test strip	metabolic	5300	0.651077	0.990399	-0.00964788	0.0213311	FALSE
Fructo	BrainSpinalCord_GREM1	Fructosamine [Moles/volume] in Serum or Plasma	metabolic	128	0.651093	0.948988	-0.0523589	0.115462	FALSE
WBTrpI	Liver_SOX6	Troponin I.cardiac [Mass/volume] in Blood	cardiovascular	552	0.651439	0.981228	-0.0189507	0.0419247	FALSE
UGrCst	Testis_APOC1	Granular casts [#/area] in Urine sediment by Microscopy high power field	urinary	212	0.651997	0.960607	-0.0401895	0.0889765	FALSE
MCH	BrainSpinalCord_GREM1	MCH [Entitic mass] by Automated count	blood	14671	0.652303	1.00431	0.00430524	0.00955502	FALSE
Amyl	BrainCerebellum_TLR9	Amylase [Enzymatic activity/volume] in Serum or Plasma	metabolic	1744	0.652947	0.990638	-0.00940628	0.0209145	FALSE
TT4	Liver_SOX6	Thyroxine (T4) [Mass/volume] in Serum or Plasma	endocrine	603	0.65391	0.979332	-0.0208845	0.0465582	FALSE
BUN_CREATININE_RATIO	ArteryTibial_COTL1	Creatinine [Mass/volume] in Urine	metabolic	123	0.654436	1.04567	0.0446534	0.099478	FALSE
EOSIM	Lung_HLADQA1	Eosinophils/100 leukocytes in Blood by Automated count	immune	8514	0.654455	0.995099	-0.00491324	0.0109769	FALSE
X56.16.	ArteryTibial_COTL1	56+16%	other	403	0.654506	0.974322	-0.0260132	0.0580833	FALSE
GTT50g	WholeBlood_MYO1G	GTT50g	metabolic	1413	0.654582	1.01144	0.0113769	0.0254232	FALSE
CPlaCl	BrainCaudateBasalGanglia_FLT4	Plasma cells/100 leukocytes in Cerebral spinal fluid by Manual count	blood	169	0.654796	0.963309	-0.037381	0.083441	FALSE
FSH1	ArteryTibial_COTL1	Follitropin [Units/volume] in Serum or Plasma	endocrine	778	0.655293	0.981308	-0.0188692	0.0422511	FALSE
HCVQNT	Lung_HLADQA1	HCVQNT	immune	188	0.655293	1.0394	0.0386393	0.0864018	FALSE
UGluc	ArteryTibial_COTL1	Glucose urine dipstick	urinary	1121	0.656141	0.984978	-0.0151363	0.0339861	FALSE
UGrCst	Liver_SOX6	Granular casts [#/area] in Urine sediment by Microscopy high power field	urinary	212	0.656145	1.03101	0.0305405	0.0684878	FALSE
Phos	BrainSpinalCord_RSPO3	Phosphate	metabolic	3471	0.656183	0.990029	-0.0100211	0.0225078	FALSE
Cr24Hr	BrainCerebellum_TLR9	Creatinine [Mass/time] in 24 hour Urine	kidney	278	0.656337	0.977474	-0.022784	0.0511442	FALSE
MonAbs	BrainSpinalCord_PYHIN1	MonAbs	immune	4930	0.656707	1.00863	0.00859437	0.0193353	FALSE
CBil	BrainSpinalCord_GREM1	Bilirubin.conjugated [Mass/volume] in Serum or Plasma	liver	4848	0.656752	1.00681	0.00678513	0.0152671	FALSE
CPmylo	Liver_SOX6	Promyelocytes/100 leukocytes in Cerebral spinal fluid by Manual count	immune	170	0.656816	0.970928	-0.0295032	0.0662719	FALSE
RBC	Spleen_FABP4	Erythrocytes [#/volume] in Blood by Automated count	blood	229	0.65792	0.970151	-0.0303038	0.0683424	FALSE
FATYP	AdrenalGland_TGFB1	Variant lymphocytes/100 leukocytes in Body fluid by Manual count	blood	198	0.657947	1.04046	0.0396613	0.0894318	FALSE
Gluc	WholeBlood_MYO1G	Glucose lab	metabolic	13661	0.658212	0.996271	-0.00373583	0.0084446	FALSE
GTT2Hr	BrainSpinalCord_GREM1	Glucose [Mass/volume] in Serum or Plasma --2 hours post 100 g glucose PO	metabolic	268	0.658262	0.966143	-0.034443	0.0777773	FALSE
Baso	BrainSpinalCord_RSPO3	Basophils [#/volume] in Blood	immune	4864	0.658952	0.992298	-0.00773228	0.0175181	FALSE
WBC	ArteryTibial_COTL1	Leukocytes [#/volume] in Blood by Automated count	immune	14675	0.659021	1.00439	0.00438004	0.00992587	FALSE
DHEA.S	BrainSpinalCord_GREM1	Dehydroepiandrosterone sulfate (DHEA-S) [Mass/volume] in Serum or Plasma	endocrine	336	0.65933	0.972698	-0.0276817	0.0627346	FALSE
BUN_CREATININE_RATIO	Spleen_PLIN1	Creatinine [Mass/volume] in Urine	metabolic	123	0.659674	1.04684	0.045773	0.103651	FALSE
Neut	BrainSpinalCord_RSPO3	Neutrophils [#/volume] in Blood	immune	5047	0.659675	0.991695	-0.00834002	0.0189379	FALSE
VD25	Testis_APOC1	Calcitriol [Mass/volume] in Serum or Plasma	metabolic	360	0.659918	1.03091	0.0304375	0.0691118	FALSE
HPLCA2	AdrenalGland_TGFB1	Hemoglobin A2/Hemoglobin.total in Blood	blood	1420	0.659981	0.983756	-0.0163777	0.0372192	FALSE
EOSIA	Testis_PKD1	Eosinophils [#/volume] in Blood by Automated count	immune	8052	0.660123	0.995163	-0.00484845	0.0110252	FALSE
CPlaCl	WholeBlood_MYO1G	Plasma cells/100 leukocytes in Cerebral spinal fluid by Manual count	blood	169	0.660227	0.9714	-0.0290169	0.0658782	FALSE
C4Quan	WholeBlood_MYO1G	Complement C4 [Mass/volume] in Serum or Plasma	immune	953	0.660489	0.983509	-0.0166282	0.0378449	FALSE
HCVQNT	Testis_IIL7R	HCVQNT	immune	188	0.660737	1.04897	0.047805	0.108731	FALSE
Creat	BrainFrontalCortex_DENND1C	Creatinine [Mass/volume] in Blood Creatinine [Mass/volume] in Blood	kidney	13653	0.661216	0.996251	-0.00375647	0.00857163	FALSE
RBCFol	Spleen_PLIN1	Folate [Mass/volume] in Red Blood Cells	metabolic	1064	0.661508	0.982481	-0.0176744	0.0403565	FALSE
FK.506	WholeBlood_CST7	Tacrolimus [Mass/volume] in Blood	liver	452	0.661687	0.989384	-0.0106727	0.0243733	FALSE
NEUTM	Testis_APOC1	Polymorphonuclear cells/100 leukocytes in Body fluid by Manual count	immune	2339	0.66178	0.989046	-0.011014	0.025174	FALSE
VD25	BrainSpinalCord_RSPO3	Calcitriol [Mass/volume] in Serum or Plasma	metabolic	360	0.661929	1.03457	0.0339812	0.0776479	FALSE
TropnT	Spleen_FABP4	Troponin T.cardiac [Mass/volume] in Serum or Plasma	cardiovascular	284	0.661942	1.02119	0.0209661	0.0478983	FALSE
CBil	Lung_HLADQA1	Bilirubin.conjugated [Mass/volume] in Serum or Plasma	liver	4848	0.661943	0.993722	-0.00629755	0.0144023	FALSE
BNP	Testis_APOC1	Natriuretic peptide B [Mass/volume] in Serum or Plasma	cardiovascular	2271	0.661947	0.988554	-0.0115116	0.0263251	FALSE
P.HORIZONTAL.AXIS	Testis_APOC1	P wave axis horizontal plane Reference beat	cardiovascular	1532	0.662618	1.01445	0.0143501	0.0328837	FALSE
GTT3Hr	Testis_PKD1	Glucose [Mass/volume] in Serum or Plasma --3 hours post 100 g glucose PO	metabolic	228	0.663105	0.966008	-0.0345827	0.0792737	FALSE
CProt1	BrainFrontalCortex_DENND1C	Protein [Mass/volume] in Cerebral spinal fluid	metabolic	720	0.663392	0.984048	-0.0160802	0.0369304	FALSE
CBaso	Testis_APOC1	Basophils/100 leukocytes in Cerebral spinal fluid by Manual count	immune	207	0.663506	1.03018	0.0297378	0.0682437	FALSE
POCA1C	WholeBlood_MYO1G	Hemoglobin A1c (Glycated)	blood	775	0.664223	0.982514	-0.0176408	0.0406226	FALSE
TropnT	BrainCerebellum_TLR9	Troponin T.cardiac [Mass/volume] in Serum or Plasma	cardiovascular	284	0.664316	0.97863	-0.0216016	0.0497222	FALSE
FTo.Cl	Lung_HLADQA1	Cells Counted Total [#] in Body fluid	blood	470	0.664323	1.01554	0.0154254	0.035523	FALSE
BBTAb	BrainCaudateBasalGanglia_FLT4	Borrelia burgdorferi Ab [Units/volume] in Serum by Immunoassay	toxicology/pharmacology	118	0.66465	0.941412	-0.0603743	0.138862	FALSE
TProt	AdrenalGland_TGFB1	Tau protein [Presence] in Body fluid	blood	7911	0.664767	1.00633	0.00631265	0.0145668	FALSE
Cort.S	BrainSpinalCord_PYHIN1	Cortisol [Mass/volume] in Serum or Plasma	endocrine	888	0.664826	1.02337	0.0231057	0.0533117	FALSE
NRBCBC	WholeBlood_MYO1G	Nucleated erythrocytes/100 leukocytes [Ratio] in Cerebral spinal fluid by Manual count	blood	585	0.664997	1.01706	0.0169172	0.0390473	FALSE
ETOH	Spleen_PLIN1	Ethanol [Mass/volume] in Serum or Plasma	toxicology/pharmacology	146	0.665201	0.946655	-0.0548203	0.126389	FALSE
TestFr	ArteryTibial_COTL1	Testosterone Free [Mass/volume] in Serum or Plasma	endocrine	281	0.665524	1.03119	0.0307103	0.0709596	FALSE
VancTr	Testis_PKD1	Vancomycin [Mass/volume] in Serum or Plasma	toxicology/pharmacology	171	0.665772	0.960258	-0.0405537	0.0937028	FALSE
Haptgl	Liver_SOX6	Haptoglobin [Mass/volume] in Serum or Plasma	blood	603	0.666031	1.01809	0.0179321	0.0415268	FALSE
sn	WholeBlood_CST7	sn	other	646	0.666269	0.991809	-0.00822456	0.0190614	FALSE
TestFr	BrainFrontalCortex_DENND1C	Testosterone Free [Mass/volume] in Serum or Plasma	endocrine	281	0.666621	0.976118	-0.0241722	0.0560484	FALSE
TropnT	Liver_SOX6	Troponin T.cardiac [Mass/volume] in Serum or Plasma	cardiovascular	284	0.666666	1.02716	0.0267932	0.0621353	FALSE
HPylAE	Spleen_FABP4	Helicobacter pylori Ab [Units/volume] in Serum by Immunoassay	immune	158	0.66733	1.0356	0.0349783	0.081209	FALSE
Monocy	AdrenalGland_TGFB1	Monocytes [#/volume] in Blood by Manual count	immune	5033	0.667417	0.992952	-0.00707255	0.0164585	FALSE
CBlsts	BrainSpinalCord_PYHIN1	Blasts/100 leukocytes in Cerebral spinal fluid by Manual count	blood	171	0.667618	1.04269	0.0418083	0.0971729	FALSE
RDW	BrainSpinalCord_PYHIN1	Erythrocyte distribution width [Ratio] by Automated count Erythrocyte distribution width [Ratio] by Automated count	blood	14680	0.667785	1.00506	0.00504627	0.0117574	FALSE
ETOH	Testis_IIL7R	Ethanol [Mass/volume] in Serum or Plasma	toxicology/pharmacology	146	0.667806	0.946597	-0.0548821	0.127589	FALSE
O2SatV	WholeBlood_MYO1G	Oxygen saturation Calculated from oxygen partial pressure in Venous blood	blood	1711	0.668056	0.988744	-0.0113202	0.026394	FALSE
O2SatV	Testis_APOC1	Oxygen saturation Calculated from oxygen partial pressure in Venous blood	blood	1711	0.668367	1.01393	0.0138302	0.0322785	FALSE
RBC	BrainCerebellum_TLR9	Erythrocytes [#/volume] in Blood by Automated count	blood	229	0.668661	0.974655	-0.0256713	0.0598979	FALSE
LYMPM	BrainSpinalCord_RSPO3	Lymphocytes/100 leukocytes in Blood by Manual count	immune	2371	0.668709	0.988574	-0.0114913	0.0268505	FALSE
Hm	Liver_SOX6	Hm	other	643	0.668868	0.981599	-0.0185721	0.0434024	FALSE
TT4	Spleen_FABP4	Thyroxine (T4) [Mass/volume] in Serum or Plasma	endocrine	603	0.668936	0.984662	-0.0154568	0.0361289	FALSE
IPF	BrainFrontalCortex_DENND1C	Platelets reticulated/100 platelets in Blood by Automated count	blood	1382	0.669016	0.988759	-0.0113043	0.0264373	FALSE
X25HyD3	Liver_SOX6	Calcidiol [Mass/volume] in Serum or Plasma	metabolic	1310	0.669129	1.01208	0.0120109	0.0280995	FALSE
Schd	WholeBlood_CST7	Schd	toxicology/pharmacology	750	0.669232	1.00935	0.0093049	0.0217722	FALSE
HIV.hi	ArteryTibial_COTL1	HIV-hi	immune	133	0.670307	1.05092	0.0496628	0.116357	FALSE
Cort.S	Spleen_FABP4	Cortisol [Mass/volume] in Serum or Plasma	endocrine	888	0.670925	1.01225	0.0121768	0.0286498	FALSE
FRONTAL.AXIS.P	BrainCerebellum_TLR9	P wave axis	cardiovascular	1561	0.671211	1.00836	0.0083205	0.0195976	FALSE
CPlaCl	BrainSpinalCord_PYHIN1	Plasma cells/100 leukocytes in Cerebral spinal fluid by Manual count	blood	169	0.671742	1.04989	0.0486865	0.114669	FALSE
MCV	BrainSpinalCord_PYHIN1	MCV [Entitic volume] by Automated count	blood	14663	0.671958	1.00579	0.00576837	0.0136217	FALSE
IgA	Testis_IIL7R	IgA [Mass/volume] in Serum or Plasma	immune	1083	0.672039	0.984412	-0.0157104	0.0370994	FALSE
HEMOGLOBIN	BrainFrontalCortex_DENND1C	HEMOGLOBIN	blood	134	0.672243	0.968324	-0.0321889	0.0758923	FALSE
VancTr	Lung_HLADQA1	Vancomycin [Mass/volume] in Serum or Plasma	toxicology/pharmacology	171	0.672251	1.03677	0.0361055	0.0851801	FALSE
SU.Ure	BrainSpinalCord_PYHIN1	Urea nitrogen [Mass/volume] in Urine	urinary	559	0.672847	1.03069	0.0302304	0.0715557	FALSE
FLgOth	AdrenalGland_TGFB1	Unidentified cells/100 leukocytes in Body fluid	blood	125	0.67285	1.03792	0.0372216	0.0879124	FALSE
FSH1	Testis_PKD1	Follitropin [Units/volume] in Serum or Plasma	endocrine	778	0.674082	1.01471	0.014599	0.0347006	FALSE
UGluc	Spleen_PLIN1	Glucose urine dipstick	urinary	1121	0.674093	0.985061	-0.015052	0.0357829	FALSE
Prog.R	BrainCaudateBasalGanglia_FLT4	Progesterone [Mass/volume] in Serum or Plasma	endocrine	172	0.674208	0.951924	-0.0492701	0.116982	FALSE
X25HyD2	BrainFrontalCortex_DENND1C	25-Hydroxycalciferol [Mass/volume] in Serum or Plasma	metabolic	581	0.674548	0.983559	-0.0165777	0.0394583	FALSE
Fbrngn	BrainSpinalCord_PYHIN1	Fibrinogen [Mass/volume] in Platelet poor plasma by Coagulation assay	blood	1140	0.674866	0.982289	-0.0178695	0.042588	FALSE
TRPI	Lung_HLADQA1	Troponin I.cardiac [Mass/volume] in Serum or Plasma	cardiovascular	2064	0.675196	0.991323	-0.00871459	0.0207942	FALSE
MBRat	BrainSpinalCord_RSPO3	Creatine kinase.MB/Creatine kinase.total in Serum or Plasma	cardiovascular	2432	0.675445	1.00992	0.00987527	0.0235834	FALSE
NRBCBC	BrainSpinalCord_PYHIN1	Nucleated erythrocytes/100 leukocytes [Ratio] in Cerebral spinal fluid by Manual count	blood	585	0.675749	1.02547	0.0251529	0.0601044	FALSE
MBRat	BrainSpinalCord_PYHIN1	Creatine kinase.MB/Creatine kinase.total in Serum or Plasma	cardiovascular	2432	0.676525	1.01145	0.0113849	0.0272848	FALSE
RDWSD	Testis_APOC1	Erythrocyte distribution width [Entitic volume] by Automated count	blood	13592	0.676862	1.00455	0.00454155	0.0108973	FALSE
GTT2Hr	BrainFrontalCortex_DENND1C	Glucose [Mass/volume] in Serum or Plasma --2 hours post 100 g glucose PO	metabolic	268	0.677009	0.971395	-0.0290218	0.0695907	FALSE
Leiden	Spleen_PLIN1	Protein C inhibitor [Mass/volume] in Platelet poor plasma by Immunoassay	blood	271	0.677442	1.03001	0.0295705	0.0710084	FALSE
UGrCst	BrainFrontalCortex_DENND1C	Granular casts [#/area] in Urine sediment by Microscopy high power field	urinary	212	0.677645	0.973135	-0.0272325	0.0654147	FALSE
HORIZONTAL.AXIS..INITIAL.40.MS	Liver_SOX6	QRS axis	cardiovascular	1572	0.678234	1.01119	0.0111326	0.0268287	FALSE
MonAbs	Testis_IIL7R	MonAbs	immune	4930	0.678553	1.00682	0.00679375	0.0163917	FALSE
ETOH	Liver_SOX6	Ethanol [Mass/volume] in Serum or Plasma	toxicology/pharmacology	146	0.679208	1.04229	0.0414193	0.0999299	FALSE
ETOH	BrainSpinalCord_RSPO3	Ethanol [Mass/volume] in Serum or Plasma	toxicology/pharmacology	146	0.679445	1.05194	0.050637	0.122264	FALSE
TstPBy	Spleen_FABP4	TstPBy	endocrine	3098	0.679458	1.00594	0.00592442	0.0143365	FALSE
Monocy	Lung_HLADQA1	Monocytes [#/volume] in Blood by Manual count	immune	5033	0.679528	1.00556	0.00554113	0.0134125	FALSE
IgM.Q	Testis_APOC1	IgM [Mass/volume] in Serum or Plasma	immune	323	0.679544	1.02186	0.0216266	0.0523038	FALSE
Ca	ArteryTibial_COTL1	Calcium serum/plasma serum/plasma	metabolic	13541	0.679754	0.996101	-0.00390706	0.00946459	FALSE
NtAbs	AdrenalGland_TGFB1	NtAbs	immune	4927	0.679814	0.992902	-0.00712319	0.0172582	FALSE
UWBC	WholeBlood_MYO1G	Leukocytes [#/area] in Urine sediment by Microscopy high power field	urinary	6518	0.680315	0.995523	-0.00448666	0.0108886	FALSE
CEosin	Liver_SOX6	Eosinophils/100 leukocytes in Cerebral spinal fluid by Manual count	blood	245	0.680456	1.02441	0.0241167	0.0584833	FALSE
T.HORIZONTAL.AXIS	BrainSpinalCord_GREM1	T wave axis.horizontal plane Reference beat	cardiovascular	1571	0.680498	1.01253	0.012453	0.0302359	FALSE
NRBCMA	BrainCaudateBasalGanglia_FLT4	Nucleated erythrocytes [#/volume] in Blood by Automated count	blood	451	0.68096	1.02174	0.0215053	0.0522695	FALSE
O2Sat	Testis_IIL7R	Oxygen saturation Calculated from oxygen partial pressure in Arterial blood	blood	1678	0.681112	0.98731	-0.0127712	0.0310721	FALSE
NtAbs	Spleen_FABP4	NtAbs	immune	4927	0.681261	1.00476	0.00474653	0.0115553	FALSE
LucAbs	Testis_PKD1	Leukocytes [#/volume] in Blood by Automated count	blood	792	0.681617	0.985119	-0.0149924	0.0365302	FALSE
Iron	BrainSpinalCord_PYHIN1	Iron [Mass/volume] in Serum or Plasma	blood	3500	0.681753	1.00986	0.00981165	0.0239247	FALSE
NEUTM	BrainCaudateBasalGanglia_FLT4	Polymorphonuclear cells/100 leukocytes in Body fluid by Manual count	immune	2339	0.682023	0.990018	-0.0100319	0.0244825	FALSE
Mg	WholeBlood_CST7	Magnesium [Mass/volume] in Serum or Plasma	metabolic	3582	0.682833	1.00402	0.00401182	0.00981764	FALSE
pH.Ven	BrainCaudateBasalGanglia_FLT4	pH of Venous blood	kidney	2087	0.683002	1.01138	0.0113198	0.0277155	FALSE
FATYP	ArteryTibial_COTL1	Variant lymphocytes/100 leukocytes in Body fluid by Manual count	blood	198	0.683212	0.96524	-0.0353782	0.0865538	FALSE
Vanco1	BrainSpinalCord_GREM1	Vancomycin [Mass/volume] in Serum or Plasma	toxicology/pharmacology	1370	0.683221	1.0122	0.0121225	0.0297005	FALSE
TotVl	AdrenalGland_TGFB1	Volume in Urine collected for unspecified duration	toxicology/pharmacology	1001	0.683349	1.01648	0.0163481	0.0400671	FALSE
GluWB	WholeBlood_MYO1G	Glucose [Mass/volume] in Blood	blood	2380	0.684423	0.990851	-0.00919093	0.0226107	FALSE
QRS.DURATION	Testis_APOC1	QRS duration	cardiovascular	1595	0.684925	1.01262	0.0125439	0.0309096	FALSE
pH	ArteryTibial_COTL1	pH of Arterial blood	kidney	2814	0.685072	0.991061	-0.00897923	0.0221385	FALSE
LucAbs	Lung_HLADQA1	Leukocytes [#/volume] in Blood by Automated count	blood	792	0.685519	1.01451	0.014402	0.035552	FALSE
Gest	BrainSpinalCord_GREM1	Gest	ob/gyn	434	0.685549	0.978232	-0.0220083	0.0543168	FALSE
Monocy	BrainSpinalCord_RSPO3	Monocytes [#/volume] in Blood by Manual count	immune	5033	0.685742	0.992846	-0.00717936	0.0177415	FALSE
CMonMc	Lung_HLADQA1	Monocytes+Macrophages/100 leukocytes in Cerebral spinal fluid by Manual count	immune	518	0.685847	1.01663	0.0164931	0.0407507	FALSE
HDL.C	WholeBlood_CST7	Cholesterol in HDL [Mass/volume] in Serum or Plasma	metabolic	6839	0.685879	0.997325	-0.00267816	0.00662139	FALSE
pH.Ven	WholeBlood_MYO1G	pH of Venous blood	kidney	2087	0.686159	0.990928	-0.00911353	0.022551	FALSE
TC.HDL	BrainSpinalCord_GREM1	Cholesterol.total/Cholesterol in HDL [Molar ratio] in Serum or Plasma	metabolic	460	0.686328	1.0204	0.0201941	0.0499719	FALSE
UKeto	Testis_IIL7R	Ketones [Mass/volume] in Urine by Test strip	urinary	1683	0.686444	1.01285	0.0127655	0.0316169	FALSE
HBSA.	BrainSpinalCord_GREM1	Hepatitis B virus surface Ab [Presence] in Serum	liver	1362	0.686453	1.01236	0.0122891	0.0304367	FALSE
MCH	BrainCerebellum_TLR9	MCH [Entitic mass] by Automated count	blood	14671	0.686583	1.00293	0.00292395	0.00724641	FALSE
T3FRE	BrainCaudateBasalGanglia_FLT4	Triiodothyronine (T3) Free [Mass/volume] in Serum or Plasma	endocrine	193	0.686633	0.952912	-0.0482328	0.11936	FALSE
RBCFol	BrainCaudateBasalGanglia_FLT4	Folate [Mass/volume] in Red Blood Cells	metabolic	1064	0.687066	1.01625	0.0161169	0.0399972	FALSE
Amyl	BrainFrontalCortex_DENND1C	Amylase [Enzymatic activity/volume] in Serum or Plasma	metabolic	1744	0.687196	1.01005	0.0099962	0.0248211	FALSE
PCAct	BrainFrontalCortex_DENND1C	Protein C [Units/volume] in Platelet poor plasma by Chromogenic method	blood	285	0.687379	1.02638	0.0260402	0.0646397	FALSE
Gluc	Spleen_FABP4	Glucose lab	metabolic	13661	0.687434	1.00285	0.00284546	0.00707213	FALSE
TestFr	Testis_PKD1	Testosterone Free [Mass/volume] in Serum or Plasma	endocrine	281	0.687528	0.971968	-0.028432	0.0706114	FALSE
UUrob	ArteryTibial_COTL1	Urobilinogen [Presence] in Urine by Test strip	urinary	3515	0.687586	0.9913	-0.00873762	0.0217264	FALSE
RDW	ArteryTibial_COTL1	Erythrocyte distribution width [Ratio] by Automated count Erythrocyte distribution width [Ratio] by Automated count	blood	14680	0.687754	0.996055	-0.00395258	0.00983442	FALSE
Ca	Testis_APOC1	Calcium serum/plasma serum/plasma	metabolic	13541	0.687994	1.00386	0.00385396	0.00959682	FALSE
Eos	Spleen_FABP4	Eos	immune	4923	0.688408	0.995339	-0.00467151	0.0116485	FALSE
AFPTum	WholeBlood_CST7	Alpha-1-fetoprotein.tumor marker [Mass/volume] in Serum or Plasma	cancer	447	0.688437	1.01111	0.0110506	0.0275404	FALSE
VancTr	BrainCerebellum_TLR9	Vancomycin [Mass/volume] in Serum or Plasma	toxicology/pharmacology	171	0.688505	0.972497	-0.0278883	0.0694359	FALSE
ACTH	BrainFrontalCortex_DENND1C	Corticotropin [Mass/volume] in Plasma	endocrine	214	0.688585	1.0302	0.0297504	0.0741228	FALSE
CProt1	Testis_APOC1	Protein [Mass/volume] in Cerebral spinal fluid	metabolic	720	0.688718	1.01806	0.0178943	0.0446508	FALSE
X25HyD3	ArteryTibial_COTL1	Calcidiol [Mass/volume] in Serum or Plasma	metabolic	1310	0.688875	0.986945	-0.0131413	0.0328146	FALSE
Chol	WholeBlood_MYO1G	Cholesterol [Mass/volume] in Serum or Plasma	metabolic	7013	0.689167	0.9952	-0.00481177	0.0120293	FALSE
TBil	Testis_PKD1	Total Bilirubin serum/plasma	metabolic	12078	0.689282	0.996839	-0.00316649	0.0079194	FALSE
Gluc	Testis_APOC1	Glucose lab	metabolic	13661	0.689289	0.995839	-0.00416965	0.0104286	FALSE
A1Anti	BrainSpinalCord_RSPO3	Alpha 1 antitrypsin [Mass/volume] in Serum or Plasma	other	145	0.68954	1.05326	0.051892	0.129605	FALSE
MPV	BrainSpinalCord_PYHIN1	Platelet mean volume [Entitic volume] in Blood by Automated count Platelet mean volume [Entitic volume] in Blood by Automated count	blood	11701	0.689688	1.00573	0.00571382	0.01431	FALSE
Chol	Liver_SOX6	Cholesterol [Mass/volume] in Serum or Plasma	metabolic	7013	0.689747	0.994992	-0.00502037	0.0125756	FALSE
TC.HDL	ArteryTibial_COTL1	Cholesterol.total/Cholesterol in HDL [Molar ratio] in Serum or Plasma	metabolic	460	0.689972	1.02394	0.0236533	0.0592586	FALSE
GTT3Hr	BrainCerebellum_TLR9	Glucose [Mass/volume] in Serum or Plasma --3 hours post 100 g glucose PO	metabolic	228	0.690024	0.973973	-0.0263721	0.0660342	FALSE
MBRat	WholeBlood_MYO1G	Creatine kinase.MB/Creatine kinase.total in Serum or Plasma	cardiovascular	2432	0.690479	0.992881	-0.00714458	0.0179398	FALSE
GluBed	AdrenalGland_TGFB1	Glucose [Mass/volume] in Blood by Automated test strip	metabolic	5300	0.690708	0.993051	-0.00697277	0.0175232	FALSE
LipIdx	BrainSpinalCord_PYHIN1	Lipemic index of Serum or Plasma	metabolic	733	0.690865	0.97485	-0.0254717	0.0640245	FALSE
FBlsts	Lung_HLADQA1	Blasts/100 leukocytes in Body fluid by Manual count	immune	113	0.691254	1.00772	0.00768819	0.0192999	FALSE
BNP	BrainFrontalCortex_DENND1C	Natriuretic peptide B [Mass/volume] in Serum or Plasma	cardiovascular	2271	0.691456	0.991753	-0.00828142	0.0208636	FALSE
PCAct	BrainCerebellum_TLR9	Protein C [Units/volume] in Platelet poor plasma by Chromogenic method	blood	285	0.691539	0.97933	-0.0208863	0.0525843	FALSE
Neut	AdrenalGland_TGFB1	Neutrophils [#/volume] in Blood	immune	5047	0.691949	0.993064	-0.00696037	0.0175663	FALSE
HORIZONTAL.AXIS..TERMINAL.40.MS	WholeBlood_CST7	QRS axis	cardiovascular	1557	0.691975	1.00532	0.00530705	0.0133932	FALSE
O2SatV	BrainSpinalCord_RSPO3	Oxygen saturation Calculated from oxygen partial pressure in Venous blood	blood	1711	0.692122	0.986346	-0.0137483	0.0347139	FALSE
POCA1C	Spleen_FABP4	Hemoglobin A1c (Glycated)	blood	775	0.692918	0.987065	-0.0130194	0.0329563	FALSE
Dimer	BrainSpinalCord_PYHIN1	Dimer	blood	307	0.692942	1.03446	0.0338796	0.0857147	FALSE
CBlsts	BrainFrontalCortex_DENND1C	Blasts/100 leukocytes in Cerebral spinal fluid by Manual count	blood	171	0.693187	0.97667	-0.0236064	0.0597216	FALSE
CProt1	BrainSpinalCord_RSPO3	Protein [Mass/volume] in Cerebral spinal fluid	metabolic	720	0.693233	1.01938	0.0191955	0.0486413	FALSE
Depaka	BrainCerebellum_TLR9	Valproate serum/plasma	toxicology/pharmacology	220	0.693351	0.975628	-0.0246743	0.0624866	FALSE
ETOH	BrainSpinalCord_GREM1	Ethanol [Mass/volume] in Serum or Plasma	toxicology/pharmacology	146	0.693731	0.966204	-0.0343803	0.0871095	FALSE
O2Sat	AdrenalGland_TGFB1	Oxygen saturation Calculated from oxygen partial pressure in Arterial blood	blood	1678	0.693842	1.01216	0.0120913	0.0307109	FALSE
SUCrea	BrainSpinalCord_GREM1	Creatinine [Mass/volume] in Urine	urinary	2522	0.69413	1.00851	0.00847836	0.0215568	FALSE
RDW	BrainFrontalCortex_DENND1C	Erythrocyte distribution width [Ratio] by Automated count Erythrocyte distribution width [Ratio] by Automated count	blood	14680	0.694246	0.996877	-0.003128	0.00795711	FALSE
SerFol	BrainSpinalCord_RSPO3	Folate [Mass/volume] in Serum or Plasma	metabolic	1326	0.694484	0.985912	-0.0141877	0.0361136	FALSE
PCAct	BrainCaudateBasalGanglia_FLT4	Protein C [Units/volume] in Platelet poor plasma by Chromogenic method	blood	285	0.69455	1.03306	0.0325223	0.0827304	FALSE
Fbrngn	BrainCerebellum_TLR9	Fibrinogen [Mass/volume] in Platelet poor plasma by Coagulation assay	blood	1140	0.694956	0.990335	-0.00971157	0.0247593	FALSE
USpGr	Testis_PKD1	Specific gravity of Urine by Test strip	urinary	9529	0.695242	1.00373	0.00372346	0.00950436	FALSE
TCIcdt	AdrenalGland_TGFB1	TCIcdt	immune	336	0.695254	1.02873	0.0283225	0.0722348	FALSE
WBTrpI	WholeBlood_MYO1G	Troponin I.cardiac [Mass/volume] in Blood	cardiovascular	552	0.695873	1.01631	0.0161752	0.0413573	FALSE
FRBC1	Testis_IIL7R	Erythrocytes [#/volume] in Blood by Automated count	blood	271	0.696075	0.975785	-0.0245125	0.0626808	FALSE
Thyrgb	BrainSpinalCord_GREM1	Thyroglobulin [Mass/volume] in Serum or Plasma	endocrine	166	0.69613	0.964605	-0.0360368	0.0920938	FALSE
T3FRE	Liver_SOX6	Triiodothyronine (T3) Free [Mass/volume] in Serum or Plasma	endocrine	193	0.696282	1.03852	0.0377972	0.0966721	FALSE
Cr24Hr	Testis_PKD1	Creatinine [Mass/time] in 24 hour Urine	kidney	278	0.696528	0.973592	-0.0267625	0.0685442	FALSE
Genta	Testis_IIL7R	Gentamicin [Mass/volume] in Serum or Plasma	toxicology/pharmacology	200	0.69707	1.04308	0.0421799	0.108184	FALSE
RDW	WholeBlood_CST7	Erythrocyte distribution width [Ratio] by Automated count Erythrocyte distribution width [Ratio] by Automated count	blood	14680	0.697113	1.00181	0.00180455	0.00463623	FALSE
FEosin	BrainSpinalCord_PYHIN1	Eosinophils/100 leukocytes in Body fluid by Manual count	immune	253	0.69808	0.971291	-0.0291289	0.0749998	FALSE
TRPI	ArteryTibial_COTL1	Troponin I.cardiac [Mass/volume] in Serum or Plasma	cardiovascular	2064	0.69839	0.990575	-0.00946985	0.0244352	FALSE
C4Quan	WholeBlood_CST7	Complement C4 [Mass/volume] in Serum or Plasma	immune	953	0.698412	1.00858	0.00854553	0.0220482	FALSE
Genta	ArteryTibial_COTL1	Gentamicin [Mass/volume] in Serum or Plasma	toxicology/pharmacology	200	0.698496	0.957602	-0.0433232	0.111669	FALSE
Lym	BrainSpinalCord_RSPO3	Lymphocytes [#/volume] in Blood	immune	5035	0.698573	1.00741	0.00738725	0.0190752	FALSE
GluBed	BrainFrontalCortex_DENND1C	Glucose [Mass/volume] in Blood by Automated test strip	metabolic	5300	0.698807	1.00544	0.00542911	0.0140304	FALSE
TropnT	ArteryTibial_COTL1	Troponin T.cardiac [Mass/volume] in Serum or Plasma	cardiovascular	284	0.698876	1.03023	0.0297777	0.0768942	FALSE
CEosin	Spleen_PLIN1	Eosinophils/100 leukocytes in Cerebral spinal fluid by Manual count	blood	245	0.698994	1.02897	0.0285593	0.0737647	FALSE
WBTrpI	BrainSpinalCord_GREM1	Troponin I.cardiac [Mass/volume] in Blood	cardiovascular	552	0.699636	1.01685	0.0167091	0.0432857	FALSE
DHEA.S	Testis_IIL7R	Dehydroepiandrosterone sulfate (DHEA-S) [Mass/volume] in Serum or Plasma	endocrine	336	0.699636	1.02981	0.0293775	0.0760762	FALSE
GTT2Hr	AdrenalGland_TGFB1	Glucose [Mass/volume] in Serum or Plasma --2 hours post 100 g glucose PO	metabolic	268	0.699778	0.970633	-0.029807	0.077208	FALSE
PCAct	Spleen_FABP4	Protein C [Units/volume] in Platelet poor plasma by Chromogenic method	blood	285	0.700794	0.980057	-0.0201443	0.052369	FALSE
VitaB6	Spleen_FABP4	Pyridoxine [Mass/volume] in Serum or Plasma	metabolic	381	0.701088	0.985515	-0.0145904	0.0379806	FALSE
NRBCBC	Testis_PKD1	Nucleated erythrocytes/100 leukocytes [Ratio] in Cerebral spinal fluid by Manual count	blood	585	0.701729	0.984518	-0.0156035	0.0407208	FALSE
UGrCst	Testis_PKD1	Granular casts [#/area] in Urine sediment by Microscopy high power field	urinary	212	0.701771	1.02423	0.0239456	0.0624404	FALSE
TRPI	Testis_IIL7R	Troponin I.cardiac [Mass/volume] in Serum or Plasma	cardiovascular	2064	0.702088	1.00986	0.00981244	0.0256496	FALSE
IgM.Q	Testis_IIL7R	IgM [Mass/volume] in Serum or Plasma	immune	323	0.702099	0.978203	-0.0220376	0.0575625	FALSE
SU.K	BrainCerebellum_TLR9	Potassium [Moles/volume] in Urine	urinary	143	0.702331	1.02841	0.0280174	0.0731435	FALSE
NEUTRE	Liver_SOX6	Neutrophils/100 leukocytes in Blood by Automated count	immune	11377	0.702345	1.00391	0.00390675	0.0102226	FALSE
FBlsts	Testis_IIL7R	Blasts/100 leukocytes in Body fluid by Manual count	immune	113	0.702778	0.99076	-0.0092828	0.0242552	FALSE
FRONTAL.AXIS.INITIAL.40.MS	Lung_HLADQA1	FRONTAL AXIS INITIAL 40 MS	cardiovascular	1588	0.702979	1.00945	0.0094019	0.0246528	FALSE
QRS.DURATION	Testis_IIL7R	QRS duration	cardiovascular	1595	0.703495	1.01203	0.0119588	0.0314148	FALSE
EOSIAB	Testis_APOC1	Eosinophils [#/volume] in Blood by Automated count	immune	6776	0.703552	1.00564	0.00562017	0.0147687	FALSE
Gest	Liver_SOX6	Gest	ob/gyn	434	0.703743	0.98012	-0.0200803	0.052769	FALSE
SU.Cre	Liver_SOX6	Creatinine [Mass/volume] in 24 hour Urine	endocrine	177	0.704179	0.963903	-0.0367647	0.0966565	FALSE
UpH	BrainCerebellum_TLR9	pH of Urine by Test strip	urinary	9541	0.70422	0.997111	-0.00289355	0.00762181	FALSE
EOSIAB	AdrenalGland_TGFB1	Eosinophils [#/volume] in Blood by Automated count	immune	6776	0.704816	0.994346	-0.00566977	0.014966	FALSE
HBSA.	Spleen_FABP4	Hepatitis B virus surface Ab [Presence] in Serum	liver	1362	0.705162	0.991218	-0.00882117	0.0233092	FALSE
SMAb	AdrenalGland_TGFB1	Smith extractable nuclear Ab [Units/volume] in Serum by Immunoassay	immune	165	0.705448	0.958546	-0.0423381	0.111796	FALSE
TRPI	Spleen_PLIN1	Troponin I.cardiac [Mass/volume] in Serum or Plasma	cardiovascular	2064	0.7058	1.00999	0.009942	0.0263326	FALSE
ACAIgM	AdrenalGland_TGFB1	Cardiolipin IgM Ab [Units/volume] in Serum by Immunoassay	immune	594	0.706659	1.01819	0.0180307	0.0478861	FALSE
MONORE	Spleen_FABP4	Monocytes/100 leukocytes in Blood by Automated count	immune	11371	0.707176	0.997103	-0.00290088	0.00772208	FALSE
SU.Ure	BrainSpinalCord_GREM1	Urea nitrogen [Mass/volume] in Urine	urinary	559	0.707492	0.981951	-0.0182143	0.0485167	FALSE
CRP	BrainCerebellum_TLR9	C reactive protein [Mass/volume] in Serum or Plasma	immune	4025	0.707616	1.0048	0.00478859	0.0127666	FALSE
ACAIgM	BrainCaudateBasalGanglia_FLT4	Cardiolipin IgM Ab [Units/volume] in Serum by Immunoassay	immune	594	0.707711	0.980383	-0.0198124	0.0528166	FALSE
CaIo	AdrenalGland_TGFB1	Calcium.ionized [Mass/volume] in Blood	metabolic	2883	0.70772	0.991057	-0.00898336	0.0239584	FALSE
Myelo	Testis_PKD1	Myelocytes/100 leukocytes in Blood by Manual count	immune	1318	0.707809	0.988586	-0.0114801	0.0306231	FALSE
Prog.R	WholeBlood_CST7	Progesterone [Mass/volume] in Serum or Plasma	endocrine	172	0.707886	1.02026	0.0200528	0.053419	FALSE
FBaso	BrainFrontalCortex_DENND1C	Basophils/100 leukocytes in Body fluid by Manual count	immune	153	0.707907	0.976707	-0.023569	0.0627744	FALSE
TotVl	ArteryTibial_COTL1	Volume in Urine collected for unspecified duration	toxicology/pharmacology	1001	0.708604	1.01461	0.0145089	0.0388105	FALSE
FATYP	BrainFrontalCortex_DENND1C	Variant lymphocytes/100 leukocytes in Body fluid by Manual count	blood	198	0.708663	1.02779	0.0274062	0.0732312	FALSE
RETHE	BrainSpinalCord_RSPO3	Hemoglobin [Entitic mass] in Reticulocytes	blood	1363	0.708821	0.987447	-0.0126327	0.0338206	FALSE
Vi.B12	Testis_APOC1	Cobalamin (Vitamin B12) [Mass/volume] in Serum or Plasma	metabolic	3489	0.709287	0.992128	-0.00790353	0.0211979	FALSE
USpGr	Spleen_FABP4	Specific gravity of Urine by Test strip	urinary	9529	0.709317	1.00292	0.00291114	0.00780916	FALSE
IgA	BrainSpinalCord_PYHIN1	IgA [Mass/volume] in Serum or Plasma	immune	1083	0.709441	0.985088	-0.0150242	0.040311	FALSE
TC.HDL	Spleen_PLIN1	Cholesterol.total/Cholesterol in HDL [Molar ratio] in Serum or Plasma	metabolic	460	0.709538	0.9771	-0.0231661	0.0621547	FALSE
LipIdx	AdrenalGland_TGFB1	Lipemic index of Serum or Plasma	metabolic	733	0.709737	0.97958	-0.0206312	0.0554068	FALSE
Creat	BrainSpinalCord_PYHIN1	Creatinine [Mass/volume] in Blood Creatinine [Mass/volume] in Blood	kidney	13653	0.709787	0.995254	-0.00475774	0.0127845	FALSE
SUCrea	ArteryTibial_COTL1	Creatinine [Mass/volume] in Urine	urinary	2522	0.70991	1.00905	0.00900498	0.0242056	FALSE
VD25	Liver_SOX6	Calcitriol [Mass/volume] in Serum or Plasma	metabolic	360	0.71007	1.02281	0.0225568	0.0606251	FALSE
pH	BrainSpinalCord_GREM1	pH of Arterial blood	kidney	2814	0.710365	0.992653	-0.0073739	0.0198541	FALSE
HPylAE	Testis_APOC1	Helicobacter pylori Ab [Units/volume] in Serum by Immunoassay	immune	158	0.710922	1.04635	0.0453058	0.121998	FALSE
Vanco1	Testis_APOC1	Vancomycin [Mass/volume] in Serum or Plasma	toxicology/pharmacology	1370	0.711117	0.987659	-0.0124178	0.0335224	FALSE
P.HORIZONTAL.AXIS	AdrenalGland_TGFB1	P wave axis horizontal plane Reference beat	cardiovascular	1532	0.711138	1.01236	0.0122839	0.0331643	FALSE
IgEQnt	BrainFrontalCortex_DENND1C	IgE [Mass/volume] in Serum	immune	289	0.71139	1.02312	0.0228545	0.061706	FALSE
X25DTot	Testis_APOC1	25-Hydroxyvitamin D2+25-Hydroxyvitamin D3 [Mass/volume] in Serum or Plasma	metabolic	1297	0.711603	1.01328	0.0131882	0.0356643	FALSE
TCIcdt	WholeBlood_MYO1G	TCIcdt	immune	336	0.71161	1.02102	0.0208022	0.0562184	FALSE
EOSIRE	BrainSpinalCord_RSPO3	Eosinophils %	immune	6803	0.711874	0.994105	-0.00591206	0.0160064	FALSE
HBSA.	BrainFrontalCortex_DENND1C	Hepatitis B virus surface Ab [Presence] in Serum	liver	1362	0.712041	0.989748	-0.0103051	0.0279123	FALSE
Q.ONSET	BrainSpinalCord_RSPO3	Q ONSET	cardiovascular	1595	0.712123	0.988414	-0.0116534	0.0315748	FALSE
Blasts	AdrenalGland_TGFB1	Blasts/100 leukocytes in Blood by Manual count	blood	268	0.712127	0.97886	-0.0213668	0.057839	FALSE
FEosin	Testis_APOC1	Eosinophils/100 leukocytes in Body fluid by Manual count	immune	253	0.712226	0.976255	-0.0240318	0.0650719	FALSE
UWBC	BrainCaudateBasalGanglia_FLT4	Leukocytes [#/area] in Urine sediment by Microscopy high power field	urinary	6518	0.712554	0.995067	-0.00494558	0.0134229	FALSE
FTo.Cl	WholeBlood_MYO1G	Cells Counted Total [#] in Body fluid	blood	470	0.712562	1.01305	0.0129695	0.0351812	FALSE
sn	Lung_HLADQA1	sn	other	646	0.71282	1.01186	0.0117931	0.0320259	FALSE
FMonMc	Lung_HLADQA1	Mononuclear cells [#/volume] in Body fluid by Manual count	immune	268	0.713479	1.02517	0.0248563	0.0676172	FALSE
TstPBy	BrainSpinalCord_RSPO3	TstPBy	endocrine	3098	0.713613	1.0085	0.0084635	0.0230586	FALSE
X56.16.	Spleen_FABP4	56+16%	other	403	0.714046	1.0151	0.0149849	0.0408646	FALSE
CPK	WholeBlood_CST7	CPK	cardiovascular	2988	0.714297	0.996592	-0.00341384	0.00932422	FALSE
Gest	ArteryTibial_COTL1	Gest	ob/gyn	434	0.714423	0.978616	-0.0216159	0.0590324	FALSE
Prolac	Spleen_FABP4	Prolactin [Mass/volume] in Serum or Plasma	endocrine	775	0.714487	0.9888	-0.0112631	0.0307757	FALSE
EOSIM	Testis_IIL7R	Eosinophils/100 leukocytes in Blood by Automated count	immune	8514	0.715193	1.00492	0.00490929	0.0134537	FALSE
X25DTot	ArteryTibial_COTL1	25-Hydroxyvitamin D2+25-Hydroxyvitamin D3 [Mass/volume] in Serum or Plasma	metabolic	1297	0.715433	1.01327	0.0131815	0.0361483	FALSE
TropnT	WholeBlood_MYO1G	Troponin T.cardiac [Mass/volume] in Serum or Plasma	cardiovascular	284	0.715551	0.977195	-0.0230691	0.0632379	FALSE
UNBOUND_IRON_BINDING	BrainSpinalCord_PYHIN1	UNBOUND_IRON_BINDING	metabolic	122	0.715949	1.0525	0.0511672	0.140237	FALSE
BNP	BrainSpinalCord_RSPO3	Natriuretic peptide B [Mass/volume] in Serum or Plasma	cardiovascular	2271	0.716467	0.98987	-0.0101816	0.0280307	FALSE
HDL.C	BrainSpinalCord_RSPO3	Cholesterol in HDL [Mass/volume] in Serum or Plasma	metabolic	6839	0.717083	1.00562	0.00559975	0.0154529	FALSE
USpGr	WholeBlood_MYO1G	Specific gravity of Urine by Test strip	urinary	9529	0.717732	1.00335	0.00333976	0.00923855	FALSE
FBaso	Spleen_PLIN1	Basophils/100 leukocytes in Body fluid by Manual count	immune	153	0.718204	0.96724	-0.0333083	0.0921108	FALSE
TTAIgA	Spleen_FABP4	Tissue transglutaminase IgA Ab [Units/volume] in Serum by Immunoassay	immune	157	0.718297	1.02534	0.0250238	0.0692287	FALSE
SomatC	BrainCerebellum_TLR9	SomatC	endocrine	127	0.718389	0.96943	-0.0310475	0.0858754	FALSE
AntDNA	WholeBlood_MYO1G	DNA double strand Ab [Units/volume] in Serum	immune	559	0.718577	1.01825	0.0180806	0.0501475	FALSE
GluWB	BrainSpinalCord_RSPO3	Glucose [Mass/volume] in Blood	blood	2380	0.718718	0.989345	-0.0107117	0.0297369	FALSE
CPKTot	Spleen_FABP4	Creatine kinase [Enzymatic activity/volume] in Serum or Plasma	cardiovascular	1719	0.719104	1.00622	0.00619857	0.0172318	FALSE
SyMnCl	BrainCaudateBasalGanglia_FLT4	Mononuclear cells/100 leukocytes in Synovial fluid by Manual count	immune	263	0.719379	1.02519	0.0248823	0.0691748	FALSE
AntDNA	WholeBlood_CST7	DNA double strand Ab [Units/volume] in Serum	immune	559	0.719379	1.01039	0.0103322	0.0287425	FALSE
AlbCnc	WholeBlood_CST7	Albumin [Presence] in Urine	urinary	1517	0.71972	0.994671	-0.00534358	0.0148888	FALSE
TstPBy	BrainSpinalCord_GREM1	TstPBy	endocrine	3098	0.719814	1.0067	0.00667933	0.0186188	FALSE
FATYP	Testis_APOC1	Variant lymphocytes/100 leukocytes in Body fluid by Manual count	blood	198	0.719919	1.03331	0.0327654	0.0912365	FALSE
UricA	BrainCerebellum_TLR9	Urate [Mass/volume] in Serum or Plasma	urinary	2416	0.720021	0.993996	-0.00602239	0.0168001	FALSE
Vancomy	Spleen_FABP4	Vancomycin [Susceptibility] by Minimum inhibitory concentration (MIC)	toxicology/pharmacology	435	0.720083	1.0164	0.0162691	0.0453697	FALSE
Fructo	Spleen_PLIN1	Fructosamine [Moles/volume] in Serum or Plasma	metabolic	128	0.720282	0.955928	-0.0450723	0.125552	FALSE
QtfNIL	AdrenalGland_TGFB1	Gamma interferon background [Units/volume] in Blood by Immunoassay	immune	744	0.720577	1.01746	0.0173044	0.0483599	FALSE
MCH	Testis_PKD1	MCH [Entitic mass] by Automated count	blood	14671	0.720724	1.0032	0.00319667	0.0089418	FALSE
BBTAb	WholeBlood_CST7	Borrelia burgdorferi Ab [Units/volume] in Serum by Immunoassay	toxicology/pharmacology	118	0.721119	0.977632	-0.0226216	0.0631955	FALSE
SMAb	Testis_PKD1	Smith extractable nuclear Ab [Units/volume] in Serum by Immunoassay	immune	165	0.721366	0.969368	-0.031111	0.0870691	FALSE
PT.inr	BrainSpinalCord_GREM1	INR	blood	6699	0.72183	1.00424	0.00422932	0.0118792	FALSE
BAbs	BrainSpinalCord_RSPO3	Basophils [#/volume] in Blood by Automated count	immune	4782	0.721911	0.99358	-0.00644084	0.018096	FALSE
BASOM	BrainSpinalCord_PYHIN1	Basophils/100 leukocytes in Blood by Manual count	immune	1669	0.72218	1.0126	0.0125208	0.0352096	FALSE
UWBC	Testis_IIL7R	Leukocytes [#/area] in Urine sediment by Microscopy high power field	urinary	6518	0.722934	1.00488	0.0048728	0.0137434	FALSE
HORIZONTAL.AXIS..TERMINAL.40.MS	Testis_PKD1	QRS axis	cardiovascular	1557	0.723002	1.00898	0.0089407	0.0252195	FALSE
BBTAb	BrainSpinalCord_PYHIN1	Borrelia burgdorferi Ab [Units/volume] in Serum by Immunoassay	toxicology/pharmacology	118	0.723116	0.948189	-0.0532017	0.149743	FALSE
EOSIM	WholeBlood_CST7	Eosinophils/100 leukocytes in Blood by Automated count	immune	8514	0.723172	0.997805	-0.00219746	0.0062034	FALSE
CoHgb	ArteryTibial_COTL1	Carboxyhemoglobin % in blood	toxicology/pharmacology	1239	0.724114	1.0132	0.0131168	0.037153	FALSE
TBil	Testis_APOC1	Total Bilirubin serum/plasma	metabolic	12078	0.724134	1.00339	0.0033797	0.00957564	FALSE
Prog.R	Lung_HLADQA1	Progesterone [Mass/volume] in Serum or Plasma	endocrine	172	0.724675	0.968593	-0.0319103	0.0904341	FALSE
Vanco1	WholeBlood_CST7	Vancomycin [Mass/volume] in Serum or Plasma	toxicology/pharmacology	1370	0.72483	0.994335	-0.00568131	0.0161362	FALSE
PT.inr	BrainFrontalCortex_DENND1C	INR	blood	6699	0.724959	1.00382	0.00381311	0.0108372	FALSE
HCVQNT	BrainCaudateBasalGanglia_FLT4	HCVQNT	immune	188	0.724991	1.03872	0.0379849	0.107797	FALSE
TProSe	WholeBlood_CST7	Protein serum/plasma	metabolic	7291	0.725135	1.00243	0.00243132	0.00691466	FALSE
LymAbs	Liver_SOX6	Lymphocytes [#/volume] in Blood by Automated count	immune	4930	0.725138	0.995027	-0.00498495	0.0141771	FALSE
UWBC	Liver_SOX6	Leukocytes [#/area] in Urine sediment by Microscopy high power field	urinary	6518	0.7253	1.00404	0.00402889	0.0114653	FALSE
Hm	WholeBlood_CST7	Hm	other	643	0.725303	0.991583	-0.00845299	0.0240457	FALSE
UpH	BrainSpinalCord_RSPO3	pH of Urine by Test strip	urinary	9541	0.7269	0.995706	-0.00430284	0.0123198	FALSE
CD4_percent_	BrainSpinalCord_GREM1	CD3+CD4+ (T4 helper) cells/100 cells in Blood	immune	916	0.727775	1.01163	0.0115591	0.0331972	FALSE
PT.inr	Spleen_FABP4	INR	blood	6699	0.727947	0.996809	-0.00319583	0.0091868	FALSE
RDW	Liver_SOX6	Erythrocyte distribution width [Ratio] by Automated count Erythrocyte distribution width [Ratio] by Automated count	blood	14680	0.727964	0.997028	-0.00297594	0.00855546	FALSE
X25HyD3	Testis_IIL7R	Calcidiol [Mass/volume] in Serum or Plasma	metabolic	1310	0.728413	0.988796	-0.0112676	0.0324423	FALSE
CD4_percent_	WholeBlood_CST7	CD3+CD4+ (T4 helper) cells/100 cells in Blood	immune	916	0.728455	0.993951	-0.00606707	0.0174698	FALSE
Ptn	BrainSpinalCord_PYHIN1	Phenytoin serum/plasma	toxicology/pharmacology	181	0.728674	1.04868	0.0475357	0.1368	FALSE
LA	WholeBlood_CST7	Lactate [Moles/volume] in Serum or Plasma	metabolic	2187	0.728727	1.00401	0.00400481	0.0115458	FALSE
IctIdx	Liver_SOX6	Icteric index of Serum or Plasma	metabolic	728	0.729686	1.01641	0.0162735	0.0470769	FALSE
RETHE	AdrenalGland_TGFB1	Hemoglobin [Entitic mass] in Reticulocytes	blood	1363	0.730066	1.01107	0.0110051	0.0318886	FALSE
Phos	Spleen_PLIN1	Phosphate	metabolic	3471	0.730245	1.00761	0.00757901	0.0219791	FALSE
X25DTot	AdrenalGland_TGFB1	25-Hydroxyvitamin D2+25-Hydroxyvitamin D3 [Mass/volume] in Serum or Plasma	metabolic	1297	0.730371	1.01268	0.012605	0.0365673	FALSE
CD4_percent_	Spleen_FABP4	CD3+CD4+ (T4 helper) cells/100 cells in Blood	immune	916	0.730518	1.00892	0.00888489	0.0257874	FALSE
TProt	BrainFrontalCortex_DENND1C	Tau protein [Presence] in Body fluid	blood	7911	0.730623	0.99601	-0.00399796	0.0116115	FALSE
Ptn	BrainSpinalCord_RSPO3	Phenytoin serum/plasma	toxicology/pharmacology	181	0.731408	1.03917	0.0384227	0.111746	FALSE
BASORE	Testis_PKD1	Basophils/100 leukocytes in Blood by Automated count	immune	11361	0.731854	0.996877	-0.00312815	0.00912879	FALSE
LYMPM	AdrenalGland_TGFB1	Lymphocytes/100 leukocytes in Blood by Manual count	immune	2371	0.732117	0.991123	-0.00891635	0.0260444	FALSE
MBRat	BrainFrontalCortex_DENND1C	Creatine kinase.MB/Creatine kinase.total in Serum or Plasma	cardiovascular	2432	0.732205	1.00607	0.00605034	0.017679	FALSE
FTo.Cl	BrainCaudateBasalGanglia_FLT4	Cells Counted Total [#] in Body fluid	blood	470	0.732439	0.98457	-0.0155501	0.0454558	FALSE
FRONTAL.AXIS.ST	Liver_SOX6	ST segment axis.horizontal plane	cardiovascular	1588	0.732609	1.00923	0.00918602	0.0268819	FALSE
EOSIAB	ArteryTibial_COTL1	Eosinophils [#/volume] in Blood by Automated count	immune	6776	0.732655	0.995089	-0.00492314	0.0144116	FALSE
LDL.C	Liver_SOX6	Cholesterol in LDL [Mass/volume] in Serum or Plasma by calculation	metabolic	6700	0.732671	1.00455	0.00454307	0.0132998	FALSE
X25HyD2	BrainSpinalCord_PYHIN1	25-Hydroxycalciferol [Mass/volume] in Serum or Plasma	metabolic	581	0.733096	0.98028	-0.0199171	0.0583774	FALSE
I.WBC	Lung_HLADQA1	Leukocytes [#/volume] in Blood by Automated count	immune	552	0.733289	1.01389	0.0137946	0.0404616	FALSE
GluBed	ArteryTibial_COTL1	Glucose [Mass/volume] in Blood by Automated test strip	metabolic	5300	0.733508	1.00587	0.00585701	0.0172022	FALSE
Quant_TB2...NIL	Testis_IIL7R	Quant_TB2(-)NIL	immune	114	0.734245	0.962352	-0.0383745	0.112713	FALSE
Quant_TB2...NIL	WholeBlood_MYO1G	Quant_TB2(-)NIL	immune	114	0.734354	0.969468	-0.0310075	0.0911138	FALSE
Aldo.P	BrainSpinalCord_GREM1	Aldosterone [Mass/volume] in Serum or Plasma	endocrine	339	0.734477	0.97962	-0.0205902	0.060654	FALSE
Fructo	WholeBlood_MYO1G	Fructosamine [Moles/volume] in Serum or Plasma	metabolic	128	0.734595	0.963818	-0.0368533	0.108433	FALSE
TRPI	WholeBlood_CST7	Troponin I.cardiac [Mass/volume] in Serum or Plasma	cardiovascular	2064	0.734708	1.00386	0.00385093	0.0113625	FALSE
X56.16.	Testis_APOC1	56+16%	other	403	0.734887	0.980784	-0.0194028	0.0572562	FALSE
Fructo	BrainSpinalCord_RSPO3	Fructosamine [Moles/volume] in Serum or Plasma	metabolic	128	0.734894	0.955114	-0.0459247	0.135282	FALSE
P.S.Ac	AdrenalGland_TGFB1	P-S-Ac	blood	276	0.735031	0.974441	-0.0258912	0.0764193	FALSE
UWBC	BrainCerebellum_TLR9	Leukocytes [#/area] in Urine sediment by Microscopy high power field	urinary	6518	0.735092	0.996946	-0.00305821	0.00903795	FALSE
IRF	WholeBlood_MYO1G	Immature reticulocytes/Reticulocytes.total in Blood	blood	1612	0.735609	0.991845	-0.00818796	0.0242439	FALSE
LA	BrainFrontalCortex_DENND1C	Lactate [Moles/volume] in Serum or Plasma	metabolic	2187	0.735851	1.00691	0.0068861	0.0204095	FALSE
Mg	Testis_APOC1	Magnesium [Mass/volume] in Serum or Plasma	metabolic	3582	0.735991	1.00715	0.00712151	0.02112	FALSE
Q.ONSET	BrainCaudateBasalGanglia_FLT4	Q ONSET	cardiovascular	1595	0.73615	1.0103	0.010249	0.0304111	FALSE
TProSe	Testis_PKD1	Protein serum/plasma	metabolic	7291	0.73632	1.00422	0.00420783	0.0124957	FALSE
FMonMc	Spleen_PLIN1	Mononuclear cells [#/volume] in Body fluid by Manual count	immune	268	0.736499	0.970226	-0.0302264	0.0897283	FALSE
FT4	ArteryTibial_COTL1	Thyroxine (T4) free [Mass/volume] in Serum or Plasma	endocrine	5575	0.736989	0.994614	-0.00540011	0.0160784	FALSE
MONORE	BrainSpinalCord_PYHIN1	Monocytes/100 leukocytes in Blood by Automated count	immune	11371	0.737104	1.00451	0.00449961	0.0134037	FALSE
PCAct	BrainSpinalCord_PYHIN1	Protein C [Units/volume] in Platelet poor plasma by Chromogenic method	blood	285	0.737295	1.03607	0.035433	0.105522	FALSE
CNeut	BrainFrontalCortex_DENND1C	Neutrophils/100 leukocytes in Cerebral spinal fluid by Manual count	immune	437	0.737321	1.01792	0.0177622	0.0529227	FALSE
FRONTAL.AXIS.P	Lung_HLADQA1	P wave axis	cardiovascular	1561	0.737388	1.0083	0.00826146	0.0246335	FALSE
X25HyD3	WholeBlood_CST7	Calcidiol [Mass/volume] in Serum or Plasma	metabolic	1310	0.737465	1.00534	0.00532882	0.0158934	FALSE
TBil	BrainCerebellum_TLR9	Total Bilirubin serum/plasma	metabolic	12078	0.737487	1.00213	0.00212862	0.00635049	FALSE
Fructo	Spleen_FABP4	Fructosamine [Moles/volume] in Serum or Plasma	metabolic	128	0.737727	1.02707	0.0267078	0.0795572	FALSE
X125DHy	Testis_APOC1	Calcitriol [Mass/volume] in Serum or Plasma	metabolic	455	0.737755	0.978613	-0.0216189	0.0645262	FALSE
P.HORIZONTAL.AXIS	BrainCerebellum_TLR9	P wave axis horizontal plane Reference beat	cardiovascular	1532	0.73816	0.992853	-0.00717293	0.0214532	FALSE
IPF	AdrenalGland_TGFB1	Platelets reticulated/100 platelets in Blood by Automated count	blood	1382	0.73854	1.01123	0.0111643	0.0334404	FALSE
LYMPM	BrainCaudateBasalGanglia_FLT4	Lymphocytes/100 leukocytes in Blood by Manual count	immune	2371	0.739016	1.00842	0.00838637	0.0251695	FALSE
TProSe	Liver_SOX6	Protein serum/plasma	metabolic	7291	0.739121	1.00422	0.00421001	0.0126415	FALSE
Vi.B12	BrainSpinalCord_PYHIN1	Cobalamin (Vitamin B12) [Mass/volume] in Serum or Plasma	metabolic	3489	0.739656	1.00846	0.00841974	0.025335	FALSE
P.HORIZONTAL.AXIS	BrainSpinalCord_RSPO3	P wave axis horizontal plane Reference beat	cardiovascular	1532	0.739665	1.01151	0.0114435	0.0344311	FALSE
CNeut	Spleen_PLIN1	Neutrophils/100 leukocytes in Cerebral spinal fluid by Manual count	immune	437	0.739783	0.97814	-0.0221023	0.0665011	FALSE
Schd	Lung_HLADQA1	Schd	toxicology/pharmacology	750	0.739846	1.01292	0.0128371	0.0386448	FALSE
IgEQnt	Spleen_FABP4	IgE [Mass/volume] in Serum	immune	289	0.739858	0.982393	-0.0177643	0.0534458	FALSE
GluBed	BrainCaudateBasalGanglia_FLT4	Glucose [Mass/volume] in Blood by Automated test strip	metabolic	5300	0.740461	1.0059	0.00587828	0.0177452	FALSE
BASOM	BrainSpinalCord_RSPO3	Basophils/100 leukocytes in Blood by Manual count	immune	1669	0.740472	1.01013	0.0100789	0.0304239	FALSE
C3	BrainCerebellum_TLR9	Complement C3 [Mass/volume] in Serum or Plasma	immune	946	0.740615	0.990302	-0.00974511	0.0294291	FALSE
A1Anti	WholeBlood_CST7	Alpha 1 antitrypsin [Mass/volume] in Serum or Plasma	other	145	0.740955	0.981913	-0.0182529	0.0550936	FALSE
X125DHy	Testis_IIL7R	Calcitriol [Mass/volume] in Serum or Plasma	metabolic	455	0.741462	0.978265	-0.0219749	0.0665649	FALSE
DHUD	ArteryTibial_COTL1	DHUD	metabolic	111	0.741606	0.959929	-0.040896	0.123665	FALSE
IgA	Spleen_PLIN1	IgA [Mass/volume] in Serum or Plasma	immune	1083	0.741608	0.987217	-0.0128656	0.0390092	FALSE
FRONTAL.AXIS.ST	BrainCaudateBasalGanglia_FLT4	ST segment axis.horizontal plane	cardiovascular	1588	0.741834	0.989489	-0.0105671	0.0320718	FALSE
FEosin	AdrenalGland_TGFB1	Eosinophils/100 leukocytes in Body fluid by Manual count	immune	253	0.741849	0.97848	-0.0217547	0.0659646	FALSE
Trigs	BrainCaudateBasalGanglia_FLT4	Triglyceride [Mass/volume] in Serum or Plasma	metabolic	6995	0.742139	1.00474	0.00473165	0.0143804	FALSE
O2SatV	BrainFrontalCortex_DENND1C	Oxygen saturation Calculated from oxygen partial pressure in Venous blood	blood	1711	0.742197	0.991564	-0.00847212	0.0257512	FALSE
TropnT	BrainSpinalCord_GREM1	Troponin T.cardiac [Mass/volume] in Serum or Plasma	cardiovascular	284	0.742387	1.0208	0.0205831	0.0625558	FALSE
Prolac	Spleen_PLIN1	Prolactin [Mass/volume] in Serum or Plasma	endocrine	775	0.742438	0.984744	-0.0153735	0.046764	FALSE
IgG.Q	Spleen_FABP4	IgG [Mass/volume] in Serum or Plasma	immune	587	0.742802	0.988937	-0.0111242	0.0338837	FALSE
SU.Na	BrainFrontalCortex_DENND1C	Sodium [Moles/volume] in Urine	urinary	643	0.743159	0.98698	-0.0131058	0.039979	FALSE
I.WBC	Testis_APOC1	Leukocytes [#/volume] in Blood by Automated count	immune	552	0.743379	0.984716	-0.0154022	0.0470222	FALSE
UUrob	Testis_PKD1	Urobilinogen [Presence] in Urine by Test strip	urinary	3515	0.743548	0.993967	-0.00605112	0.0184945	FALSE
PCAct	WholeBlood_CST7	Protein C [Units/volume] in Platelet poor plasma by Chromogenic method	blood	285	0.743635	1.0118	0.0117261	0.0358179	FALSE
EoAbs	Liver_SOX6	EoAbs	immune	4813	0.74384	0.995269	-0.00474258	0.0145125	FALSE
HBSA.	BrainSpinalCord_RSPO3	Hepatitis B virus surface Ab [Presence] in Serum	liver	1362	0.744016	0.987814	-0.0122612	0.0375411	FALSE
Phos	Testis_APOC1	Phosphate	metabolic	3471	0.7443	0.993152	-0.00687193	0.0210673	FALSE
CO2	Lung_HLADQA1	Carbon dioxide serum/plasma	blood	13629	0.74467	1.00261	0.00260293	0.00799224	FALSE
EOSIAB	Testis_PKD1	Eosinophils [#/volume] in Blood by Automated count	immune	6776	0.745351	1.00396	0.00394821	0.0121562	FALSE
F8Act	BrainSpinalCord_PYHIN1	Coagulation factor VIII activity actual/normal in Platelet poor plasma by Coagulation assay	blood	240	0.745614	0.96696	-0.0335985	0.103434	FALSE
IGRE	BrainSpinalCord_RSPO3	Immature granulocytes/100 leukocytes in Blood	immune	11009	0.745887	1.00389	0.00388441	0.0119861	FALSE
X25HyD2	Liver_SOX6	25-Hydroxycalciferol [Mass/volume] in Serum or Plasma	metabolic	581	0.74758	1.01307	0.0129806	0.0403137	FALSE
SyMnCl	Testis_IIL7R	Mononuclear cells/100 leukocytes in Synovial fluid by Manual count	immune	263	0.747647	1.01971	0.0195149	0.0605855	FALSE
Amyl	BrainSpinalCord_RSPO3	Amylase [Enzymatic activity/volume] in Serum or Plasma	metabolic	1744	0.748025	1.01062	0.0105594	0.0328652	FALSE
LEUKOREDUCED_RANDOM_PLATELETS	AdrenalGland_TGFB1	LEUKOREDUCED_RANDOM_PLATELETS	immune	178	0.748378	0.965014	-0.0356128	0.11083	FALSE
NRBCMA	WholeBlood_MYO1G	Nucleated erythrocytes [#/volume] in Blood by Automated count	blood	451	0.748596	0.985186	-0.0149251	0.0465399	FALSE
UUrob	Spleen_FABP4	Urobilinogen [Presence] in Urine by Test strip	urinary	3515	0.749756	0.995195	-0.00481626	0.0150986	FALSE
IgG.Q	WholeBlood_MYO1G	IgG [Mass/volume] in Serum or Plasma	immune	587	0.749792	0.98724	-0.012842	0.0402486	FALSE
GluBed	Testis_APOC1	Glucose [Mass/volume] in Blood by Automated test strip	metabolic	5300	0.749926	1.00567	0.00565125	0.0177292	FALSE
F8Act	Testis_PKD1	Coagulation factor VIII activity actual/normal in Platelet poor plasma by Coagulation assay	blood	240	0.750168	0.979252	-0.0209658	0.0657625	FALSE
VD25	AdrenalGland_TGFB1	Calcitriol [Mass/volume] in Serum or Plasma	metabolic	360	0.750376	1.02341	0.0231445	0.0726903	FALSE
Schd	BrainSpinalCord_GREM1	Schd	toxicology/pharmacology	750	0.750734	0.987728	-0.0123478	0.0388551	FALSE
RBC	Testis_IIL7R	Erythrocytes [#/volume] in Blood by Automated count	blood	229	0.75093	0.969267	-0.031215	0.0982143	FALSE
Blasts	BrainFrontalCortex_DENND1C	Blasts/100 leukocytes in Blood by Manual count	blood	268	0.750942	1.01332	0.0132337	0.0416486	FALSE
Amm	BrainCerebellum_TLR9	Ammonia [Moles/volume] in Plasma	metabolic	554	0.75121	1.01196	0.0118897	0.0374823	FALSE
RBC	ArteryTibial_COTL1	Erythrocytes [#/volume] in Blood by Automated count	blood	229	0.751515	1.02792	0.0275365	0.0868513	FALSE
Amyl	Testis_PKD1	Amylase [Enzymatic activity/volume] in Serum or Plasma	metabolic	1744	0.751655	1.00812	0.00808303	0.0255382	FALSE
Vi.B12	BrainCerebellum_TLR9	Cobalamin (Vitamin B12) [Mass/volume] in Serum or Plasma	metabolic	3489	0.75206	0.995536	-0.00447403	0.0141606	FALSE
LA	BrainCerebellum_TLR9	Lactate [Moles/volume] in Serum or Plasma	metabolic	2187	0.752097	0.994612	-0.00540219	0.0171001	FALSE
Haptgl	BrainSpinalCord_PYHIN1	Haptoglobin [Mass/volume] in Serum or Plasma	blood	603	0.752147	0.980484	-0.0197089	0.0623781	FALSE
LucAbs	ArteryTibial_COTL1	Leukocytes [#/volume] in Blood by Automated count	blood	792	0.752152	1.01308	0.012995	0.0411346	FALSE
Depaka	BrainSpinalCord_PYHIN1	Valproate serum/plasma	toxicology/pharmacology	220	0.752324	0.968803	-0.0316941	0.100296	FALSE
Vancomy	Liver_SOX6	Vancomycin [Susceptibility] by Minimum inhibitory concentration (MIC)	toxicology/pharmacology	435	0.752354	0.98185	-0.0183166	0.0580109	FALSE
TRPI	BrainSpinalCord_RSPO3	Troponin I.cardiac [Mass/volume] in Serum or Plasma	cardiovascular	2064	0.752446	0.99159	-0.00844569	0.0267727	FALSE
FT4	Testis_APOC1	Thyroxine (T4) free [Mass/volume] in Serum or Plasma	endocrine	5575	0.752847	0.994915	-0.00509786	0.0161886	FALSE
UGluc	Testis_IIL7R	Glucose urine dipstick	urinary	1121	0.753096	0.988777	-0.0112866	0.0358717	FALSE
Thyrgb	BrainCaudateBasalGanglia_FLT4	Thyroglobulin [Mass/volume] in Serum or Plasma	endocrine	166	0.753257	0.967678	-0.0328559	0.104328	FALSE
CaIo	Testis_PKD1	Calcium.ionized [Mass/volume] in Blood	metabolic	2883	0.753777	1.00615	0.00612779	0.0195343	FALSE
Lym	Testis_IIL7R	Lymphocytes [#/volume] in Blood	immune	5035	0.75383	1.0056	0.00558317	0.0178029	FALSE
CBlsts	BrainSpinalCord_GREM1	Blasts/100 leukocytes in Cerebral spinal fluid by Manual count	blood	171	0.753836	0.981486	-0.0186871	0.0594857	FALSE
A1Anti	Testis_APOC1	Alpha 1 antitrypsin [Mass/volume] in Serum or Plasma	other	145	0.754209	1.0361	0.0354629	0.113023	FALSE
HIV.hi	WholeBlood_CST7	HIV-hi	immune	133	0.754438	1.01554	0.0154165	0.0491701	FALSE
TRPI	BrainSpinalCord_PYHIN1	Troponin I.cardiac [Mass/volume] in Serum or Plasma	cardiovascular	2064	0.754803	0.990041	-0.0100087	0.0320428	FALSE
Prolac	Lung_HLADQA1	Prolactin [Mass/volume] in Serum or Plasma	endocrine	775	0.754824	0.988136	-0.0119347	0.0382036	FALSE
DHEA.S	BrainCerebellum_TLR9	Dehydroepiandrosterone sulfate (DHEA-S) [Mass/volume] in Serum or Plasma	endocrine	336	0.755065	1.01564	0.015518	0.0496994	FALSE
HDL.C	Spleen_FABP4	Cholesterol in HDL [Mass/volume] in Serum or Plasma	metabolic	6839	0.755408	1.00301	0.00300707	0.0096526	FALSE
LucAbs	BrainSpinalCord_RSPO3	Leukocytes [#/volume] in Blood by Automated count	blood	792	0.755519	0.985492	-0.0146146	0.04692	FALSE
LH1	BrainSpinalCord_RSPO3	Lutropin [Units/volume] in Serum or Plasma	endocrine	449	0.755593	1.01804	0.0178808	0.0574077	FALSE
HPLCA2	Liver_SOX6	Hemoglobin A2/Hemoglobin.total in Blood	blood	1420	0.755658	1.00955	0.00950314	0.0305323	FALSE
Eos	BrainSpinalCord_PYHIN1	Eos	immune	4923	0.755861	0.993548	-0.00647241	0.0208157	FALSE
CNeut	AdrenalGland_TGFB1	Neutrophils/100 leukocytes in Cerebral spinal fluid by Manual count	immune	437	0.756298	0.979439	-0.0207756	0.0668998	FALSE
EoAbs	Testis_IIL7R	EoAbs	immune	4813	0.756874	1.00532	0.0053035	0.0171299	FALSE
CoHgb	BrainSpinalCord_GREM1	Carboxyhemoglobin % in blood	toxicology/pharmacology	1239	0.757188	1.01028	0.0102271	0.0330713	FALSE
VitEGm	BrainCerebellum_TLR9	Beta+gamma tocopherol [Mass/volume] in Serum or Plasma	metabolic	108	0.757211	0.976221	-0.0240663	0.0776137	FALSE
Ferrit	BrainSpinalCord_RSPO3	Ferritin [Mass/volume] in Serum or Plasma	blood	3772	0.757215	0.99359	-0.00643092	0.0208011	FALSE
A1Anti	Liver_SOX6	Alpha 1 antitrypsin [Mass/volume] in Serum or Plasma	other	145	0.757287	1.03368	0.0331293	0.10697	FALSE
Mg	BrainFrontalCortex_DENND1C	Magnesium [Mass/volume] in Serum or Plasma	metabolic	3582	0.757806	1.00521	0.00519274	0.0168384	FALSE
MONORE	WholeBlood_CST7	Monocytes/100 leukocytes in Blood by Automated count	immune	11371	0.758268	0.998379	-0.00162206	0.00527048	FALSE
VitaB6	Testis_PKD1	Pyridoxine [Mass/volume] in Serum or Plasma	metabolic	381	0.758309	0.984915	-0.0152003	0.0493623	FALSE
EOSIRE	Testis_PKD1	Eosinophils %	immune	6803	0.75831	1.00377	0.00376594	0.0122385	FALSE
X25HyD2	Testis_APOC1	25-Hydroxycalciferol [Mass/volume] in Serum or Plasma	metabolic	581	0.758382	0.985729	-0.0143736	0.0467047	FALSE
VitaB6	Testis_APOC1	Pyridoxine [Mass/volume] in Serum or Plasma	metabolic	381	0.758744	0.98187	-0.0182963	0.0595269	FALSE
AngioC	WholeBlood_CST7	Angiotensin converting enzyme [Enzymatic activity/volume] in Serum or Plasma	cardiovascular	227	0.759009	1.01267	0.0125896	0.0409843	FALSE
TT4	Spleen_PLIN1	Thyroxine (T4) [Mass/volume] in Serum or Plasma	endocrine	603	0.759032	0.983501	-0.0166368	0.0542101	FALSE
CPK	Lung_HLADQA1	CPK	cardiovascular	2988	0.759138	0.994982	-0.00503096	0.0164066	FALSE
NtAbs	BrainSpinalCord_RSPO3	NtAbs	immune	4927	0.759516	1.00573	0.00571313	0.0186622	FALSE
CRP	WholeBlood_CST7	C reactive protein [Mass/volume] in Serum or Plasma	immune	4025	0.759623	1.00269	0.00269026	0.00879178	FALSE
SyMnCl	ArteryTibial_COTL1	Mononuclear cells/100 leukocytes in Synovial fluid by Manual count	immune	263	0.760451	1.01919	0.0190063	0.0622692	FALSE
Cl.WB	Liver_SOX6	Chloride [Moles/volume] in Blood	blood	1314	0.760863	1.0095	0.00945319	0.031054	FALSE
LA	Testis_APOC1	Lactate [Moles/volume] in Serum or Plasma	metabolic	2187	0.761165	1.00774	0.0077119	0.025369	FALSE
CPK	ArteryTibial_COTL1	CPK	cardiovascular	2988	0.761339	0.994216	-0.00580079	0.0190972	FALSE
UrobUr	BrainCaudateBasalGanglia_FLT4	Urobilinogen [Units/volume] in Urine by Test strip	urinary	970	0.76139	0.986909	-0.0131776	0.0433841	FALSE
Iron	BrainCerebellum_TLR9	Iron [Mass/volume] in Serum or Plasma	blood	3500	0.761521	1.00393	0.00392644	0.0129369	FALSE
TCIcdt	Testis_IIL7R	TCIcdt	immune	336	0.761656	0.978755	-0.0214738	0.0707384	FALSE
IPF	Testis_PKD1	Platelets reticulated/100 platelets in Blood by Automated count	blood	1382	0.761685	0.991515	-0.00852116	0.0280921	FALSE
Amm	Lung_HLADQA1	Ammonia [Moles/volume] in Plasma	metabolic	554	0.762061	1.01359	0.0134957	0.0445505	FALSE
ATRIAL.RATE	WholeBlood_CST7	P wave Atrium by EKG	cardiovascular	1596	0.76233	0.99608	-0.00392809	0.0129865	FALSE
Dimer	BrainSpinalCord_RSPO3	Dimer	blood	307	0.762545	1.02453	0.0242345	0.0801338	FALSE
NonHDL	WholeBlood_CST7	Cholesterol non HDL [Mass/volume] in Serum or Plasma	metabolic	421	0.762553	0.99168	-0.00835524	0.0276358	FALSE
MPV	Testis_APOC1	Platelet mean volume [Entitic volume] in Blood by Automated count Platelet mean volume [Entitic volume] in Blood by Automated count	blood	11701	0.762563	1.0037	0.00369148	0.0122184	FALSE
Vi.B12	BrainSpinalCord_GREM1	Cobalamin (Vitamin B12) [Mass/volume] in Serum or Plasma	metabolic	3489	0.76268	1.00564	0.00562325	0.0186208	FALSE
Chol	Testis_IIL7R	Cholesterol [Mass/volume] in Serum or Plasma	metabolic	7013	0.762793	0.995425	-0.00458525	0.0151917	FALSE
CD4_percent_	Testis_PKD1	CD3+CD4+ (T4 helper) cells/100 cells in Blood	immune	916	0.762823	0.990533	-0.00951233	0.0315117	FALSE
UrobUr	Testis_APOC1	Urobilinogen [Units/volume] in Urine by Test strip	urinary	970	0.762878	0.98617	-0.0139269	0.0461475	FALSE
D25OHT	Lung_HLADQA1	Calcitriol [Mass/volume] in Serum or Plasma	metabolic	3832	0.762893	1.00521	0.00519462	0.0172175	FALSE
Quant_TB2...NIL	ArteryTibial_COTL1	Quant_TB2(-)NIL	immune	114	0.763041	0.968871	-0.0316236	0.104596	FALSE
FSH1	WholeBlood_CST7	Follitropin [Units/volume] in Serum or Plasma	endocrine	778	0.76331	0.993919	-0.00609952	0.0202477	FALSE
MXAMP	Testis_APOC1	Maximum clot firmness [Length] in Blood by Thromboelastography	other	119	0.76378	1.04594	0.0449203	0.149076	FALSE
FRONTAL.AXIS.ST	Testis_PKD1	ST segment axis.horizontal plane	cardiovascular	1588	0.764048	0.991876	-0.00815726	0.0271708	FALSE
UNBOUND_IRON_BINDING	BrainCaudateBasalGanglia_FLT4	UNBOUND_IRON_BINDING	metabolic	122	0.765338	0.968649	-0.0318526	0.10644	FALSE
FSH1	Testis_IIL7R	Follitropin [Units/volume] in Serum or Plasma	endocrine	778	0.76594	1.01254	0.0124646	0.0418561	FALSE
ETOH	Lung_HLADQA1	Ethanol [Mass/volume] in Serum or Plasma	toxicology/pharmacology	146	0.766237	0.975417	-0.0248906	0.0835453	FALSE
CMonMc	BrainFrontalCortex_DENND1C	Monocytes+Macrophages/100 leukocytes in Cerebral spinal fluid by Manual count	immune	518	0.766281	0.988364	-0.0117044	0.0393552	FALSE
USpGr	BrainCerebellum_TLR9	Specific gravity of Urine by Test strip	urinary	9529	0.766479	1.00226	0.00226059	0.00761162	FALSE
MonAbs	Spleen_PLIN1	MonAbs	immune	4930	0.766593	1.00496	0.00494751	0.0166667	FALSE
AFPTum	Testis_PKD1	Alpha-1-fetoprotein.tumor marker [Mass/volume] in Serum or Plasma	cancer	447	0.766753	1.01419	0.0140894	0.0474691	FALSE
WBC	BrainSpinalCord_GREM1	Leukocytes [#/volume] in Blood by Automated count	immune	14675	0.766906	0.997372	-0.00263097	0.00887555	FALSE
FT4	BrainFrontalCortex_DENND1C	Thyroxine (T4) free [Mass/volume] in Serum or Plasma	endocrine	5575	0.766952	1.00388	0.00387718	0.0130818	FALSE
Ptn	Spleen_PLIN1	Phenytoin serum/plasma	toxicology/pharmacology	181	0.767224	1.03547	0.0348582	0.117566	FALSE
UNBOUND_IRON_BINDING	Testis_IIL7R	UNBOUND_IRON_BINDING	metabolic	122	0.767532	1.03235	0.03184	0.107433	FALSE
Iron	WholeBlood_CST7	Iron [Mass/volume] in Serum or Plasma	blood	3500	0.767658	0.997312	-0.0026919	0.00911076	FALSE
Gluc	Testis_PKD1	Glucose lab	metabolic	13661	0.767846	1.00255	0.00254539	0.00862259	FALSE
Creat1	BrainCaudateBasalGanglia_FLT4	Creatinine [Mass/volume] in Urine	kidney	115	0.767863	1.03943	0.0386694	0.130643	FALSE
FPlaCl	BrainSpinalCord_GREM1	Plasma cells/100 leukocytes in Body fluid	blood	113	0.767929	0.99072	-0.00932333	0.0315061	FALSE
WBTrpI	AdrenalGland_TGFB1	Troponin I.cardiac [Mass/volume] in Blood	cardiovascular	552	0.768033	1.01474	0.0146306	0.0495787	FALSE
Prog.R	AdrenalGland_TGFB1	Progesterone [Mass/volume] in Serum or Plasma	endocrine	172	0.768223	1.03048	0.0300237	0.1017	FALSE
X25DTot	BrainCaudateBasalGanglia_FLT4	25-Hydroxyvitamin D2+25-Hydroxyvitamin D3 [Mass/volume] in Serum or Plasma	metabolic	1297	0.768253	0.989544	-0.0105108	0.0356633	FALSE
BBTAb	BrainCerebellum_TLR9	Borrelia burgdorferi Ab [Units/volume] in Serum by Immunoassay	toxicology/pharmacology	118	0.769053	0.971517	-0.0288966	0.0981528	FALSE
SedRat	Liver_SOX6	Erythrocyte sedimentation rate by Westergren method	blood	2258	0.769299	0.993843	-0.00617573	0.0210541	FALSE
IgG.Q	AdrenalGland_TGFB1	IgG [Mass/volume] in Serum or Plasma	immune	587	0.769622	1.01491	0.0148037	0.050523	FALSE
CBlsts	Testis_IIL7R	Blasts/100 leukocytes in Cerebral spinal fluid by Manual count	blood	171	0.769893	1.0239	0.0236161	0.0805923	FALSE
DHUD	Spleen_PLIN1	DHUD	metabolic	111	0.770118	0.958266	-0.0426294	0.145461	FALSE
FPlaCl	BrainSpinalCord_PYHIN1	Plasma cells/100 leukocytes in Body fluid	blood	113	0.770279	0.985183	-0.0149274	0.0509752	FALSE
Prog.R	Spleen_FABP4	Progesterone [Mass/volume] in Serum or Plasma	endocrine	172	0.770618	0.980749	-0.0194384	0.0665523	FALSE
pH.Ven	BrainFrontalCortex_DENND1C	pH of Venous blood	kidney	2087	0.770692	1.00637	0.00635113	0.0217871	FALSE
MPV	Liver_SOX6	Platelet mean volume [Entitic volume] in Blood by Automated count Platelet mean volume [Entitic volume] in Blood by Automated count	blood	11701	0.771168	0.996996	-0.00300872	0.0103444	FALSE
CO2	BrainSpinalCord_GREM1	Carbon dioxide serum/plasma	blood	13629	0.7712	0.997515	-0.00248781	0.00855471	FALSE
TestFr	BrainSpinalCord_RSPO3	Testosterone Free [Mass/volume] in Serum or Plasma	endocrine	281	0.771397	0.977243	-0.0230194	0.0791463	FALSE
Q.ONSET	BrainCerebellum_TLR9	Q ONSET	cardiovascular	1595	0.771436	0.994351	-0.00566486	0.0194972	FALSE
GluBed	Spleen_PLIN1	Glucose [Mass/volume] in Blood by Automated test strip	metabolic	5300	0.771451	0.99466	-0.00535414	0.0184312	FALSE
CBaso	BrainSpinalCord_PYHIN1	Basophils/100 leukocytes in Cerebral spinal fluid by Manual count	immune	207	0.771582	1.02916	0.0287462	0.0988789	FALSE
MCH	Testis_APOC1	MCH [Entitic mass] by Automated count	blood	14671	0.771674	1.00316	0.00315338	0.0108666	FALSE
TotVl	BrainCaudateBasalGanglia_FLT4	Volume in Urine collected for unspecified duration	toxicology/pharmacology	1001	0.771709	1.01174	0.011669	0.0402073	FALSE
DHUD	Testis_PKD1	DHUD	metabolic	111	0.772092	0.968855	-0.0316406	0.108926	FALSE
CBaso	Liver_SOX6	Basophils/100 leukocytes in Cerebral spinal fluid by Manual count	immune	207	0.772198	0.982163	-0.0179978	0.0620797	FALSE
ACTH	Spleen_FABP4	Corticotropin [Mass/volume] in Plasma	endocrine	214	0.772285	0.981899	-0.0182667	0.0630351	FALSE
Hm	BrainCaudateBasalGanglia_FLT4	Hm	other	643	0.772821	1.01476	0.0146492	0.0507224	FALSE
Thyrgb	BrainFrontalCortex_DENND1C	Thyroglobulin [Mass/volume] in Serum or Plasma	endocrine	166	0.772904	0.973859	-0.0264892	0.0916252	FALSE
SU.Na	BrainSpinalCord_PYHIN1	Sodium [Moles/volume] in Urine	urinary	643	0.772971	0.981738	-0.0184304	0.0638577	FALSE
Schd	BrainCerebellum_TLR9	Schd	toxicology/pharmacology	750	0.77315	0.991139	-0.00890004	0.0308639	FALSE
MCH	BrainSpinalCord_RSPO3	MCH [Entitic mass] by Automated count	blood	14671	0.773484	0.996654	-0.00335161	0.0116446	FALSE
RBCFol	BrainFrontalCortex_DENND1C	Folate [Mass/volume] in Red Blood Cells	metabolic	1064	0.773628	0.991315	-0.00872313	0.0303195	FALSE
UrobUr	Spleen_PLIN1	Urobilinogen [Units/volume] in Urine by Test strip	urinary	970	0.773661	0.987247	-0.0128354	0.0446182	FALSE
ACTH	Liver_SOX6	Corticotropin [Mass/volume] in Plasma	endocrine	214	0.774144	0.97759	-0.022665	0.078875	FALSE
ETOH	BrainFrontalCortex_DENND1C	Ethanol [Mass/volume] in Serum or Plasma	toxicology/pharmacology	146	0.77421	1.02498	0.0246688	0.0858123	FALSE
Prog.R	BrainSpinalCord_GREM1	Progesterone [Mass/volume] in Serum or Plasma	endocrine	172	0.774248	0.968668	-0.0318329	0.110791	FALSE
LDL.C	WholeBlood_MYO1G	Cholesterol in LDL [Mass/volume] in Serum or Plasma by calculation	metabolic	6700	0.774627	0.996377	-0.00362953	0.0126756	FALSE
UricA	BrainCaudateBasalGanglia_FLT4	Urate [Mass/volume] in Serum or Plasma	urinary	2416	0.775104	0.992809	-0.00721664	0.0252562	FALSE
BBTAb	ArteryTibial_COTL1	Borrelia burgdorferi Ab [Units/volume] in Serum by Immunoassay	toxicology/pharmacology	118	0.775232	1.04335	0.042438	0.148228	FALSE
HBSA.	ArteryTibial_COTL1	Hepatitis B virus surface Ab [Presence] in Serum	liver	1362	0.775233	1.01034	0.0102874	0.0360211	FALSE
SU.Cre	WholeBlood_MYO1G	Creatinine [Mass/volume] in 24 hour Urine	endocrine	177	0.775942	0.974689	-0.0256369	0.0899246	FALSE
VitaB6	BrainSpinalCord_GREM1	Pyridoxine [Mass/volume] in Serum or Plasma	metabolic	381	0.776125	0.985622	-0.0144829	0.0508914	FALSE
CNeut	WholeBlood_MYO1G	Neutrophils/100 leukocytes in Cerebral spinal fluid by Manual count	immune	437	0.776221	0.985365	-0.0147429	0.051833	FALSE
IgM.Q	BrainCaudateBasalGanglia_FLT4	IgM [Mass/volume] in Serum or Plasma	immune	323	0.776283	0.982786	-0.0173634	0.0610491	FALSE
CProt1	BrainCaudateBasalGanglia_FLT4	Protein [Mass/volume] in Cerebral spinal fluid	metabolic	720	0.77644	0.986549	-0.0135426	0.0476735	FALSE
LYMPRE	AdrenalGland_TGFB1	Lymphocytes/100 leukocytes in Blood by Automated count	immune	11365	0.776622	1.00347	0.0034656	0.0122144	FALSE
LymAbs	BrainSpinalCord_PYHIN1	Lymphocytes [#/volume] in Blood by Automated count	immune	4930	0.776798	1.00562	0.0056014	0.0197574	FALSE
sn	Testis_APOC1	sn	other	646	0.777342	0.98831	-0.0117591	0.0415655	FALSE
CBaso	Spleen_FABP4	Basophils/100 leukocytes in Cerebral spinal fluid by Manual count	immune	207	0.778999	1.01377	0.0136728	0.0486536	FALSE
Chol	WholeBlood_CST7	Cholesterol [Mass/volume] in Serum or Plasma	metabolic	7013	0.779218	1.00193	0.00192349	0.00686104	FALSE
TotVl	Testis_APOC1	Volume in Urine collected for unspecified duration	toxicology/pharmacology	1001	0.779509	0.989119	-0.0109406	0.0390686	FALSE
Amyl	Spleen_FABP4	Amylase [Enzymatic activity/volume] in Serum or Plasma	metabolic	1744	0.779688	0.994102	-0.00591589	0.0211456	FALSE
UpH	WholeBlood_CST7	pH of Urine by Test strip	urinary	9541	0.780586	0.998513	-0.00148773	0.00534071	FALSE
PTTCtr	BrainSpinalCord_GREM1	aPTT in Platelet poor plasma by Coagulation assay	blood	3210	0.781035	0.995682	-0.00432703	0.0155652	FALSE
Iron	Lung_HLADQA1	Iron [Mass/volume] in Serum or Plasma	blood	3500	0.781484	0.995475	-0.00453499	0.0163478	FALSE
TCIcdt	Liver_SOX6	TCIcdt	immune	336	0.781729	0.984496	-0.0156253	0.056348	FALSE
Amyl	WholeBlood_CST7	Amylase [Enzymatic activity/volume] in Serum or Plasma	metabolic	1744	0.781852	1.00403	0.00402398	0.0145297	FALSE
HIV.hi	Lung_HLADQA1	HIV-hi	immune	133	0.781938	1.02247	0.02222	0.08009	FALSE
Creat1	Spleen_PLIN1	Creatinine [Mass/volume] in Urine	kidney	115	0.782115	0.959886	-0.0409407	0.147627	FALSE
MCV	AdrenalGland_TGFB1	MCV [Entitic volume] by Automated count	blood	14663	0.782208	0.99681	-0.00319558	0.0115594	FALSE
HCO3Ca	WholeBlood_MYO1G	Bicarbonate [Moles/volume] in Unspecified specimen	metabolic	2978	0.782423	0.994646	-0.0053688	0.019439	FALSE
Creat1	Testis_PKD1	Creatinine [Mass/volume] in Urine	kidney	115	0.782739	0.968061	-0.0324606	0.117394	FALSE
FRBC1	Lung_HLADQA1	Erythrocytes [#/volume] in Blood by Automated count	blood	271	0.782779	0.986743	-0.0133453	0.0483539	FALSE
HEMATOCRIT	Liver_SOX6	HEMATOCRIT	blood	134	0.783521	0.976137	-0.0241526	0.0877107	FALSE
Depaka	WholeBlood_CST7	Valproate serum/plasma	toxicology/pharmacology	220	0.78381	0.986399	-0.0136941	0.0498474	FALSE
HEMATOCRIT	Testis_APOC1	HEMATOCRIT	blood	134	0.783905	0.974943	-0.0253763	0.0923228	FALSE
P.S.Ac	Spleen_PLIN1	P-S-Ac	blood	276	0.78438	0.977199	-0.0230652	0.0842101	FALSE
NRBCMA	Liver_SOX6	Nucleated erythrocytes [#/volume] in Blood by Automated count	blood	451	0.784494	0.986746	-0.0133426	0.0487601	FALSE
IctIdx	BrainSpinalCord_GREM1	Icteric index of Serum or Plasma	metabolic	728	0.784655	1.01372	0.0136269	0.0498495	FALSE
CMonMc	Spleen_FABP4	Monocytes+Macrophages/100 leukocytes in Cerebral spinal fluid by Manual count	immune	518	0.784773	0.990623	-0.00942153	0.0344794	FALSE
Amyl	AdrenalGland_TGFB1	Amylase [Enzymatic activity/volume] in Serum or Plasma	metabolic	1744	0.784858	0.991713	-0.00832142	0.0304773	FALSE
AngioC	BrainSpinalCord_GREM1	Angiotensin converting enzyme [Enzymatic activity/volume] in Serum or Plasma	cardiovascular	227	0.785602	1.02265	0.0223998	0.0822392	FALSE
IgG.Q	BrainCerebellum_TLR9	IgG [Mass/volume] in Serum or Plasma	immune	587	0.78613	0.990835	-0.00920774	0.0339185	FALSE
FEosin	BrainSpinalCord_RSPO3	Eosinophils/100 leukocytes in Body fluid by Manual count	immune	253	0.78615	0.98153	-0.0186432	0.0686365	FALSE
FBaso	WholeBlood_MYO1G	Basophils/100 leukocytes in Body fluid by Manual count	immune	153	0.786253	1.0171	0.016955	0.0624002	FALSE
Leiden	BrainSpinalCord_PYHIN1	Protein C inhibitor [Mass/volume] in Platelet poor plasma by Immunoassay	blood	271	0.786276	0.977826	-0.0224232	0.0826093	FALSE
Creat	BrainSpinalCord_RSPO3	Creatinine [Mass/volume] in Blood Creatinine [Mass/volume] in Blood	kidney	13653	0.786582	1.00315	0.00314512	0.011616	FALSE
Trnsfr	BrainSpinalCord_RSPO3	Transferrin [Mass/volume] in Serum or Plasma	metabolic	480	0.78691	1.01708	0.0169402	0.0626298	FALSE
pH.Ven	Lung_HLADQA1	pH of Venous blood	kidney	2087	0.787371	1.00617	0.00614649	0.0227849	FALSE
Trigs	BrainFrontalCortex_DENND1C	Triglyceride [Mass/volume] in Serum or Plasma	metabolic	6995	0.787724	1.0031	0.00309318	0.011487	FALSE
TT4	BrainFrontalCortex_DENND1C	Thyroxine (T4) [Mass/volume] in Serum or Plasma	endocrine	603	0.78826	1.01137	0.0113102	0.0420935	FALSE
AntDNA	Testis_IIL7R	DNA double strand Ab [Units/volume] in Serum	immune	559	0.788365	0.983431	-0.0167083	0.0622126	FALSE
Monocy	WholeBlood_MYO1G	Monocytes [#/volume] in Blood by Manual count	immune	5033	0.788444	0.99648	-0.00352659	0.0131419	FALSE
GTT3Hr	Liver_SOX6	Glucose [Mass/volume] in Serum or Plasma --3 hours post 100 g glucose PO	metabolic	228	0.788506	0.979913	-0.0202916	0.0755482	FALSE
Quant_TB2...NIL	BrainSpinalCord_GREM1	Quant_TB2(-)NIL	immune	114	0.788649	0.976089	-0.0242012	0.0900318	FALSE
NonHDL	Testis_APOC1	Cholesterol non HDL [Mass/volume] in Serum or Plasma	metabolic	421	0.789101	0.984112	-0.0160157	0.0598372	FALSE
TProt	WholeBlood_MYO1G	Tau protein [Presence] in Body fluid	blood	7911	0.789381	0.996823	-0.00318217	0.0119127	FALSE
PR.INTERVAL	WholeBlood_MYO1G	PP interval mean	cardiovascular	1569	0.789403	1.00671	0.006691	0.0250475	FALSE
LEUKOREDUCED_RANDOM_PLATELETS	BrainSpinalCord_RSPO3	LEUKOREDUCED_RANDOM_PLATELETS	immune	178	0.789544	0.971353	-0.0290655	0.108718	FALSE
PTTCtr	BrainSpinalCord_RSPO3	aPTT in Platelet poor plasma by Coagulation assay	blood	3210	0.789638	0.99489	-0.00512354	0.0192035	FALSE
T.WAVE.AXIS	Testis_PKD1	T wave axis	cardiovascular	1588	0.789641	1.00797	0.00793619	0.0297433	FALSE
UNBOUND_IRON_BINDING	BrainCerebellum_TLR9	UNBOUND_IRON_BINDING	metabolic	122	0.789678	1.01908	0.0189042	0.0706935	FALSE
FRONTAL.AXIS.ST	ArteryTibial_COTL1	ST segment axis.horizontal plane	cardiovascular	1588	0.790056	0.991745	-0.00828877	0.0311276	FALSE
RBCFol	Testis_IIL7R	Folate [Mass/volume] in Red Blood Cells	metabolic	1064	0.790354	1.01075	0.0106885	0.0401945	FALSE
GTT50g	Liver_SOX6	GTT50g	metabolic	1413	0.790733	0.992804	-0.00722246	0.0272125	FALSE
MCV	Testis_IIL7R	MCV [Entitic volume] by Automated count	blood	14663	0.790824	0.996892	-0.00311309	0.0117366	FALSE
NRBCBC	WholeBlood_CST7	Nucleated erythrocytes/100 leukocytes [Ratio] in Cerebral spinal fluid by Manual count	blood	585	0.791327	0.994139	-0.00587783	0.0222046	FALSE
UUrob	Spleen_PLIN1	Urobilinogen [Presence] in Urine by Test strip	urinary	3515	0.791489	0.993863	-0.00615592	0.0232829	FALSE
IctIdx	BrainCerebellum_TLR9	Icteric index of Serum or Plasma	metabolic	728	0.791963	1.01017	0.010116	0.0383384	FALSE
CO2	BrainFrontalCortex_DENND1C	Carbon dioxide serum/plasma	blood	13629	0.792227	0.997972	-0.00202991	0.00770584	FALSE
FRONTAL.AXIS.ST	BrainSpinalCord_PYHIN1	ST segment axis.horizontal plane	cardiovascular	1588	0.79227	0.98951	-0.0105451	0.0400331	FALSE
TC.HDL	AdrenalGland_TGFB1	Cholesterol.total/Cholesterol in HDL [Molar ratio] in Serum or Plasma	metabolic	460	0.792298	0.985221	-0.0148889	0.0565071	FALSE
AN.GAP	BrainFrontalCortex_DENND1C	Anion gap serum/plasma	metabolic	13601	0.792661	1.00202	0.00201586	0.00766886	FALSE
ATRIAL.RATE	WholeBlood_MYO1G	P wave Atrium by EKG	cardiovascular	1596	0.792759	1.00601	0.00599016	0.0227959	FALSE
PCAct	Testis_APOC1	Protein C [Units/volume] in Platelet poor plasma by Chromogenic method	blood	285	0.792884	1.02186	0.0216237	0.0822729	FALSE
PCAct	Testis_PKD1	Protein C [Units/volume] in Platelet poor plasma by Chromogenic method	blood	285	0.793381	0.981894	-0.0182721	0.069692	FALSE
MonAbs	BrainCaudateBasalGanglia_FLT4	MonAbs	immune	4930	0.793551	1.0042	0.00419336	0.0160225	FALSE
UrPro	Testis_PKD1	Protein [Mass/volume] in Urine by Test strip	urinary	5234	0.793675	1.00359	0.00358217	0.0136956	FALSE
C3	BrainCaudateBasalGanglia_FLT4	Complement C3 [Mass/volume] in Serum or Plasma	immune	946	0.793698	1.01191	0.0118362	0.0452476	FALSE
Leiden	Testis_IIL7R	Protein C inhibitor [Mass/volume] in Platelet poor plasma by Immunoassay	blood	271	0.793784	1.01778	0.0176223	0.0673442	FALSE
Iron	BrainCaudateBasalGanglia_FLT4	Iron [Mass/volume] in Serum or Plasma	blood	3500	0.794065	1.00511	0.00510193	0.0195434	FALSE
RETHE	WholeBlood_MYO1G	Hemoglobin [Entitic mass] in Reticulocytes	blood	1363	0.794073	0.993371	-0.00665132	0.0254764	FALSE
RVVT	BrainSpinalCord_RSPO3	dRVVT actual/normal (normalized LA screen)	immune	526	0.794392	1.01306	0.0129794	0.0497773	FALSE
MPV	BrainSpinalCord_RSPO3	Platelet mean volume [Entitic volume] in Blood by Automated count Platelet mean volume [Entitic volume] in Blood by Automated count	blood	11701	0.795079	0.996614	-0.00339192	0.0130596	FALSE
RETHE	BrainCaudateBasalGanglia_FLT4	Hemoglobin [Entitic mass] in Reticulocytes	blood	1363	0.795278	1.00835	0.0083158	0.0320436	FALSE
Phos	BrainSpinalCord_PYHIN1	Phosphate	metabolic	3471	0.796148	0.993667	-0.00635343	0.0245919	FALSE
GluWB	Spleen_FABP4	Glucose [Mass/volume] in Blood	blood	2380	0.796375	1.00487	0.00486037	0.0188335	FALSE
IgEQnt	AdrenalGland_TGFB1	IgE [Mass/volume] in Serum	immune	289	0.796396	0.98055	-0.0196418	0.0760525	FALSE
UGrCst	ArteryTibial_COTL1	Granular casts [#/area] in Urine sediment by Microscopy high power field	urinary	212	0.797004	1.02269	0.0224393	0.0871165	FALSE
HIV.hi	BrainFrontalCortex_DENND1C	HIV-hi	immune	133	0.797009	1.02243	0.0221848	0.0860502	FALSE
UGluc	Liver_SOX6	Glucose urine dipstick	urinary	1121	0.797311	0.992654	-0.00737298	0.0287008	FALSE
UGrCst	WholeBlood_CST7	Granular casts [#/area] in Urine sediment by Microscopy high power field	urinary	212	0.797311	0.990262	-0.00978522	0.0380481	FALSE
AlbCre	BrainCaudateBasalGanglia_FLT4	Microalbumin/Creatinine [Mass Ratio] in 24 hour Urine	liver	1029	0.797346	0.989377	-0.0106795	0.0415785	FALSE
pH	Liver_SOX6	pH of Arterial blood	kidney	2814	0.797415	1.00491	0.00489327	0.0190609	FALSE
Ca	AdrenalGland_TGFB1	Calcium serum/plasma serum/plasma	metabolic	13541	0.79767	1.00245	0.00245028	0.00955765	FALSE
UNBOUND_IRON_BINDING	Testis_PKD1	UNBOUND_IRON_BINDING	metabolic	122	0.797744	1.01961	0.0194158	0.0755716	FALSE
C4Quan	AdrenalGland_TGFB1	Complement C4 [Mass/volume] in Serum or Plasma	immune	953	0.797924	1.01194	0.0118681	0.0463402	FALSE
BNP	Spleen_PLIN1	Natriuretic peptide B [Mass/volume] in Serum or Plasma	cardiovascular	2271	0.798162	0.992951	-0.00707351	0.0276572	FALSE
AN.GAP	ArteryTibial_COTL1	Anion gap serum/plasma	metabolic	13601	0.798211	1.00244	0.00243561	0.00952646	FALSE
X25HyD3	BrainSpinalCord_GREM1	Calcidiol [Mass/volume] in Serum or Plasma	metabolic	1310	0.798548	0.992613	-0.00741449	0.0290445	FALSE
SerFol	BrainSpinalCord_GREM1	Folate [Mass/volume] in Serum or Plasma	metabolic	1326	0.798607	1.00746	0.0074339	0.0291294	FALSE
HCVQNT	Spleen_PLIN1	HCVQNT	immune	188	0.798935	0.969027	-0.0314624	0.123323	FALSE
TC.HDL	BrainSpinalCord_PYHIN1	Cholesterol.total/Cholesterol in HDL [Molar ratio] in Serum or Plasma	metabolic	460	0.799039	0.980917	-0.019267	0.0756327	FALSE
Dimer	Testis_IIL7R	Dimer	blood	307	0.799096	0.982288	-0.0178703	0.0701481	FALSE
Chol	AdrenalGland_TGFB1	Cholesterol [Mass/volume] in Serum or Plasma	metabolic	7013	0.799248	1.00376	0.00374986	0.014744	FALSE
Monocy	BrainCaudateBasalGanglia_FLT4	Monocytes [#/volume] in Blood by Manual count	immune	5033	0.799414	0.995892	-0.00411659	0.0161995	FALSE
IgG.Q	Liver_SOX6	IgG [Mass/volume] in Serum or Plasma	immune	587	0.799499	1.01064	0.0105836	0.0416491	FALSE
HPylAE	Testis_PKD1	Helicobacter pylori Ab [Units/volume] in Serum by Immunoassay	immune	158	0.799574	0.974484	-0.025847	0.101608	FALSE
TBil	Spleen_FABP4	Total Bilirubin serum/plasma	metabolic	12078	0.799874	1.00164	0.00164173	0.00647585	FALSE
SU.Ure	Testis_IIL7R	Urea nitrogen [Mass/volume] in Urine	urinary	559	0.800137	1.01392	0.0138287	0.0545954	FALSE
TestFr	AdrenalGland_TGFB1	Testosterone Free [Mass/volume] in Serum or Plasma	endocrine	281	0.800354	0.981732	-0.0184371	0.0728325	FALSE
HrColl	ArteryTibial_COTL1	Collection duration of Unspecified specimen	urinary	223	0.801113	0.992008	-0.00802369	0.0318107	FALSE
AN.GAP	Lung_HLADQA1	Anion gap serum/plasma	metabolic	13601	0.801131	0.997998	-0.00200351	0.00795395	FALSE
Haptgl	WholeBlood_CST7	Haptoglobin [Mass/volume] in Serum or Plasma	blood	603	0.801279	1.00544	0.0054216	0.0215308	FALSE
RetiCt	Testis_APOC1	Reticulocytes/100 erythrocytes in Blood by Automated count	blood	2004	0.801677	0.992828	-0.00719788	0.0286527	FALSE
VancTr	WholeBlood_MYO1G	Vancomycin [Mass/volume] in Serum or Plasma	toxicology/pharmacology	171	0.802301	1.022	0.0217625	0.0867718	FALSE
ANGL	BrainSpinalCord_GREM1	Clot angle in Blood by Thromboelastography	blood	118	0.802578	1.02839	0.02799	0.111661	FALSE
NEUTRE	ArteryTibial_COTL1	Neutrophils/100 leukocytes in Blood by Automated count	immune	11377	0.802731	0.99706	-0.00294477	0.0117876	FALSE
RBCFol	Spleen_FABP4	Folate [Mass/volume] in Red Blood Cells	metabolic	1064	0.803605	0.993664	-0.00635662	0.0255545	FALSE
IgA	BrainCaudateBasalGanglia_FLT4	IgA [Mass/volume] in Serum or Plasma	immune	1083	0.803706	1.00937	0.0093248	0.0375068	FALSE
GTT3Hr	Spleen_PLIN1	Glucose [Mass/volume] in Serum or Plasma --3 hours post 100 g glucose PO	metabolic	228	0.804027	1.02199	0.0217556	0.0875651	FALSE
DirLDL	Liver_SOX6	Cholesterol in LDL [Mass/volume] in Serum or Plasma by Direct assay	metabolic	869	0.804478	1.00909	0.0090515	0.036552	FALSE
UUrob	BrainFrontalCortex_DENND1C	Urobilinogen [Presence] in Urine by Test strip	urinary	3515	0.804498	1.00445	0.00444187	0.0179434	FALSE
CNeut	Liver_SOX6	Neutrophils/100 leukocytes in Cerebral spinal fluid by Manual count	immune	437	0.804829	1.01335	0.0132635	0.0536422	FALSE
P.S.Ac	WholeBlood_CST7	P-S-Ac	blood	276	0.804913	1.00853	0.00849254	0.0343484	FALSE
ACAIgA	Spleen_FABP4	Cardiolipin IgA Ab [Units/volume] in Serum by Immunoassay	immune	476	0.805215	0.991311	-0.00872741	0.03537	FALSE
Vancomy	Testis_IIL7R	Vancomycin [Susceptibility] by Minimum inhibitory concentration (MIC)	toxicology/pharmacology	435	0.805564	0.983202	-0.0169402	0.0687762	FALSE
GTT3Hr	BrainSpinalCord_GREM1	Glucose [Mass/volume] in Serum or Plasma --3 hours post 100 g glucose PO	metabolic	228	0.806181	0.978808	-0.0214195	0.0871901	FALSE
PT.inr	Testis_PKD1	INR	blood	6699	0.806253	0.997243	-0.00276075	0.0112558	FALSE
EOSIRE	Liver_SOX6	Eosinophils %	immune	6803	0.806551	0.996888	-0.00311681	0.0127275	FALSE
FMonMc	BrainCerebellum_TLR9	Mononuclear cells [#/volume] in Body fluid by Manual count	immune	268	0.806642	0.985578	-0.0145266	0.0592879	FALSE
T3FRE	Lung_HLADQA1	Triiodothyronine (T3) Free [Mass/volume] in Serum or Plasma	endocrine	193	0.806979	1.02419	0.023899	0.0976691	FALSE
AlbCre	Testis_PKD1	Microalbumin/Creatinine [Mass Ratio] in 24 hour Urine	liver	1029	0.807054	1.00864	0.00860114	0.0352084	FALSE
LymAbs	Spleen_FABP4	Lymphocytes [#/volume] in Blood by Automated count	immune	4930	0.807842	1.00271	0.00270367	0.0111159	FALSE
P.S.Ac	Testis_APOC1	P-S-Ac	blood	276	0.807868	1.02022	0.0200159	0.0822259	FALSE
X25HyD3	Testis_PKD1	Calcidiol [Mass/volume] in Serum or Plasma	metabolic	1310	0.808504	0.99322	-0.00680269	0.0280632	FALSE
HBSA.	BrainCerebellum_TLR9	Hepatitis B virus surface Ab [Presence] in Serum	liver	1362	0.808921	0.994412	-0.00560366	0.0231685	FALSE
EOSIA	Liver_SOX6	Eosinophils [#/volume] in Blood by Automated count	immune	8052	0.809012	1.00272	0.00271283	0.0112235	FALSE
SU.Na	Testis_IIL7R	Sodium [Moles/volume] in Urine	urinary	643	0.809029	0.987876	-0.0121983	0.0504517	FALSE
FATYP	BrainCerebellum_TLR9	Variant lymphocytes/100 leukocytes in Body fluid by Manual count	blood	198	0.809145	1.01465	0.0145407	0.0601146	FALSE
HORIZONTAL.AXIS..TERMINAL.40.MS	BrainSpinalCord_PYHIN1	QRS axis	cardiovascular	1557	0.809374	1.00898	0.00893969	0.0370519	FALSE
BNP	WholeBlood_CST7	Natriuretic peptide B [Mass/volume] in Serum or Plasma	cardiovascular	2271	0.809566	1.00288	0.00287727	0.0119382	FALSE
FLgOth	Testis_PKD1	Unidentified cells/100 leukocytes in Body fluid	blood	125	0.810615	0.983548	-0.0165891	0.0690577	FALSE
CBil	WholeBlood_CST7	Bilirubin.conjugated [Mass/volume] in Serum or Plasma	liver	4848	0.810965	0.99807	-0.00193137	0.0080745	FALSE
FATYP	Testis_IIL7R	Variant lymphocytes/100 leukocytes in Body fluid by Manual count	blood	198	0.811123	1.02372	0.0234444	0.0979598	FALSE
TProt	BrainCaudateBasalGanglia_FLT4	Tau protein [Presence] in Body fluid	blood	7911	0.811427	0.996534	-0.00347168	0.0145506	FALSE
Fructo	BrainCerebellum_TLR9	Fructosamine [Moles/volume] in Serum or Plasma	metabolic	128	0.812086	0.97846	-0.0217759	0.0913792	FALSE
PTTCtr	Liver_SOX6	aPTT in Platelet poor plasma by Coagulation assay	blood	3210	0.812162	1.00361	0.00360284	0.0151598	FALSE
Haptgl	BrainSpinalCord_RSPO3	Haptoglobin [Mass/volume] in Serum or Plasma	blood	603	0.812303	0.987473	-0.0126064	0.0530654	FALSE
Haptgl	Spleen_PLIN1	Haptoglobin [Mass/volume] in Serum or Plasma	blood	603	0.812441	0.987458	-0.0126211	0.0531672	FALSE
NonHDL	BrainSpinalCord_GREM1	Cholesterol non HDL [Mass/volume] in Serum or Plasma	metabolic	421	0.812453	1.01251	0.0124346	0.0523742	FALSE
A1Anti	BrainFrontalCortex_DENND1C	Alpha 1 antitrypsin [Mass/volume] in Serum or Plasma	other	145	0.812782	0.978203	-0.0220382	0.0928598	FALSE
Fbrngn	WholeBlood_CST7	Fibrinogen [Mass/volume] in Platelet poor plasma by Coagulation assay	blood	1140	0.812943	1.004	0.00398872	0.0168524	FALSE
ANGL	Spleen_PLIN1	Clot angle in Blood by Thromboelastography	blood	118	0.813096	1.02938	0.0289537	0.12214	FALSE
LipIdx	Testis_IIL7R	Lipemic index of Serum or Plasma	metabolic	733	0.813457	1.01228	0.0122042	0.0517005	FALSE
RVVT	BrainSpinalCord_PYHIN1	dRVVT actual/normal (normalized LA screen)	immune	526	0.813571	0.985463	-0.0146435	0.0620632	FALSE
Amm	Spleen_FABP4	Ammonia [Moles/volume] in Plasma	metabolic	554	0.813727	0.991391	-0.00864666	0.0366793	FALSE
VitaB6	Liver_SOX6	Pyridoxine [Mass/volume] in Serum or Plasma	metabolic	381	0.813757	1.01169	0.0116255	0.0493124	FALSE
O2SatV	ArteryTibial_COTL1	Oxygen saturation Calculated from oxygen partial pressure in Venous blood	blood	1711	0.813806	1.00764	0.00761457	0.032326	FALSE
C4Quan	ArteryTibial_COTL1	Complement C4 [Mass/volume] in Serum or Plasma	immune	953	0.813823	1.01092	0.0108596	0.0461007	FALSE
ViARet	BrainCerebellum_TLR9	Retinol [Mass/volume] in Serum or Plasma	metabolic	367	0.814109	1.00923	0.00918941	0.039053	FALSE
UNBOUND_IRON_BINDING	Spleen_PLIN1	UNBOUND_IRON_BINDING	metabolic	122	0.814749	1.02694	0.0265841	0.113175	FALSE
Prolac	AdrenalGland_TGFB1	Prolactin [Mass/volume] in Serum or Plasma	endocrine	775	0.814772	1.01068	0.0106238	0.0453317	FALSE
FTo.Cl	Testis_IIL7R	Cells Counted Total [#] in Body fluid	blood	470	0.814848	0.989322	-0.0107356	0.0458173	FALSE
QtfNIL	Testis_PKD1	Gamma interferon background [Units/volume] in Blood by Immunoassay	immune	744	0.815312	0.990615	-0.00942978	0.0403562	FALSE
T.WAVE.AXIS	Spleen_FABP4	T wave axis	cardiovascular	1588	0.815596	0.994588	-0.00542666	0.0232652	FALSE
F8Act	AdrenalGland_TGFB1	Coagulation factor VIII activity actual/normal in Platelet poor plasma by Coagulation assay	blood	240	0.815672	0.98112	-0.0190606	0.0816684	FALSE
DirLDL	WholeBlood_CST7	Cholesterol in LDL [Mass/volume] in Serum or Plasma by Direct assay	metabolic	869	0.81598	0.995307	-0.00470415	0.0202077	FALSE
EOSIAB	BrainFrontalCortex_DENND1C	Eosinophils [#/volume] in Blood by Automated count	immune	6776	0.816076	1.00273	0.00273024	0.0117377	FALSE
MCH	AdrenalGland_TGFB1	MCH [Entitic mass] by Automated count	blood	14671	0.8163	1.00252	0.00251719	0.0108354	FALSE
SU.Ure	Liver_SOX6	Urea nitrogen [Mass/volume] in Urine	urinary	559	0.816408	1.01097	0.0109083	0.0469618	FALSE
HORIZONTAL.AXIS..TERMINAL.40.MS	ArteryTibial_COTL1	QRS axis	cardiovascular	1557	0.816422	0.993336	-0.00668603	0.0287956	FALSE
Amm	BrainFrontalCortex_DENND1C	Ammonia [Moles/volume] in Plasma	metabolic	554	0.81656	1.01021	0.010162	0.0437857	FALSE
LipIdx	WholeBlood_CST7	Lipemic index of Serum or Plasma	metabolic	733	0.816718	0.994454	-0.00556139	0.0239866	FALSE
Ferrit	WholeBlood_CST7	Ferritin [Mass/volume] in Serum or Plasma	blood	3772	0.816861	1.00208	0.00207926	0.00897776	FALSE
CEosin	AdrenalGland_TGFB1	Eosinophils/100 leukocytes in Cerebral spinal fluid by Manual count	blood	245	0.816972	0.98358	-0.0165564	0.0714534	FALSE
Q.ONSET	Lung_HLADQA1	Q ONSET	cardiovascular	1595	0.817231	0.994332	-0.00568368	0.0245892	FALSE
HgbA1C	AdrenalGland_TGFB1	Hemoglobin A1c (Glycated) Hemoglobin A1c (Glycated)	metabolic	5900	0.817769	0.99643	-0.0035763	0.0155205	FALSE
AN.GAP	Liver_SOX6	Anion gap serum/plasma	metabolic	13601	0.818731	0.998108	-0.00189367	0.00826273	FALSE
PSA	BrainCaudateBasalGanglia_FLT4	PSA serum/plasma	cancer	1182	0.819174	0.992026	-0.00800632	0.0350143	FALSE
FSH1	BrainCerebellum_TLR9	Follitropin [Units/volume] in Serum or Plasma	endocrine	778	0.819278	0.993705	-0.00631448	0.0276281	FALSE
SedRat	BrainSpinalCord_RSPO3	Erythrocyte sedimentation rate by Westergren method	blood	2258	0.819393	0.993898	-0.00612103	0.0268052	FALSE
CRP	BrainSpinalCord_RSPO3	C reactive protein [Mass/volume] in Serum or Plasma	immune	4025	0.819611	0.995413	-0.00459805	0.0201615	FALSE
CNeut	BrainSpinalCord_PYHIN1	Neutrophils/100 leukocytes in Cerebral spinal fluid by Manual count	immune	437	0.82086	0.981964	-0.0182006	0.0803271	FALSE
SyMnCl	Spleen_PLIN1	Mononuclear cells/100 leukocytes in Synovial fluid by Manual count	immune	263	0.821022	0.986482	-0.0136106	0.0600982	FALSE
Gest	BrainCaudateBasalGanglia_FLT4	Gest	ob/gyn	434	0.821046	0.986418	-0.0136751	0.0604179	FALSE
Eos	Liver_SOX6	Eos	immune	4923	0.821065	0.996641	-0.00336451	0.0148749	FALSE
CLgOth	WholeBlood_CST7	Unidentified cells/100 leukocytes in Body fluid	immune	191	0.821604	1.00942	0.00937641	0.041521	FALSE
UWBC	Testis_APOC1	Leukocytes [#/area] in Urine sediment by Microscopy high power field	urinary	6518	0.822036	0.996932	-0.00307242	0.013659	FALSE
C4Quan	Liver_SOX6	Complement C4 [Mass/volume] in Serum or Plasma	immune	953	0.822139	0.991207	-0.00883212	0.0392788	FALSE
Myelo	ArteryTibial_COTL1	Myelocytes/100 leukocytes in Blood by Manual count	immune	1318	0.822221	1.00796	0.00793019	0.0352869	FALSE
GTT2Hr	Testis_PKD1	Glucose [Mass/volume] in Serum or Plasma --2 hours post 100 g glucose PO	metabolic	268	0.822326	1.01664	0.0165021	0.0734112	FALSE
IgEQnt	BrainSpinalCord_PYHIN1	IgE [Mass/volume] in Serum	immune	289	0.8231	0.981569	-0.0186034	0.0831344	FALSE
SUCrea	Spleen_FABP4	Creatinine [Mass/volume] in Urine	urinary	2522	0.823647	0.996286	-0.00372102	0.0166951	FALSE
PCAct	Liver_SOX6	Protein C [Units/volume] in Platelet poor plasma by Chromogenic method	blood	285	0.823887	0.985188	-0.014923	0.0669896	FALSE
SUCrea	BrainSpinalCord_PYHIN1	Creatinine [Mass/volume] in Urine	urinary	2522	0.824034	0.993352	-0.00667013	0.0299938	FALSE
HPylAE	AdrenalGland_TGFB1	Helicobacter pylori Ab [Units/volume] in Serum by Immunoassay	immune	158	0.824151	1.02725	0.0268823	0.120752	FALSE
USpGr	BrainSpinalCord_PYHIN1	Specific gravity of Urine by Test strip	urinary	9529	0.825454	1.003	0.00299273	0.0135699	FALSE
UGluc	WholeBlood_MYO1G	Glucose urine dipstick	urinary	1121	0.825521	1.0062	0.00618032	0.0280283	FALSE
Vancomy	BrainCerebellum_TLR9	Vancomycin [Susceptibility] by Minimum inhibitory concentration (MIC)	toxicology/pharmacology	435	0.825856	1.01023	0.0101738	0.0462117	FALSE
BUN_CREATININE_RATIO	BrainSpinalCord_GREM1	Creatinine [Mass/volume] in Urine	metabolic	123	0.826033	0.983303	-0.0168384	0.0764215	FALSE
QRS.HORIZONTAL.AXIS	ArteryTibial_COTL1	QRS axis.horizontal plane Reference beat	cardiovascular	1578	0.826536	0.993402	-0.0066197	0.0302017	FALSE
Cr24Hr	Testis_APOC1	Creatinine [Mass/time] in 24 hour Urine	kidney	278	0.826672	1.01698	0.0168389	0.0768228	FALSE
Depaka	Spleen_PLIN1	Valproate serum/plasma	toxicology/pharmacology	220	0.826727	0.979558	-0.0206535	0.0942293	FALSE
ViARet	Testis_APOC1	Retinol [Mass/volume] in Serum or Plasma	metabolic	367	0.827106	0.986887	-0.0131996	0.0603883	FALSE
RetiCt	BrainSpinalCord_RSPO3	Reticulocytes/100 erythrocytes in Blood by Automated count	blood	2004	0.827198	1.00676	0.00673601	0.0308531	FALSE
URBC	ArteryTibial_COTL1	Erythrocytes [#/area] in Urine sediment by Microscopy high power field	urinary	6082	0.827333	1.00318	0.00317296	0.014546	FALSE
Creat	ArteryTibial_COTL1	Creatinine [Mass/volume] in Blood Creatinine [Mass/volume] in Blood	kidney	13653	0.827549	1.00232	0.00231523	0.0106276	FALSE
WBTrpI	BrainCaudateBasalGanglia_FLT4	Troponin I.cardiac [Mass/volume] in Blood	cardiovascular	552	0.828589	1.01128	0.0112147	0.0517718	FALSE
SerFol	Spleen_PLIN1	Folate [Mass/volume] in Serum or Plasma	metabolic	1326	0.828659	0.992052	-0.00797974	0.0368638	FALSE
NtAbs	Lung_HLADQA1	NtAbs	immune	4927	0.828662	1.00305	0.00304873	0.0140865	FALSE
RDW	Spleen_PLIN1	Erythrocyte distribution width [Ratio] by Automated count Erythrocyte distribution width [Ratio] by Automated count	blood	14680	0.828845	0.997782	-0.00222002	0.0102689	FALSE
MonAbs	ArteryTibial_COTL1	MonAbs	immune	4930	0.828905	1.00344	0.00343309	0.0158853	FALSE
Baso	Testis_IIL7R	Basophils [#/volume] in Blood	immune	4864	0.829141	0.996467	-0.00353887	0.0163977	FALSE
SerFol	Testis_IIL7R	Folate [Mass/volume] in Serum or Plasma	metabolic	1326	0.829273	0.992316	-0.00771406	0.0357667	FALSE
CPK	AdrenalGland_TGFB1	CPK	cardiovascular	2988	0.829305	0.995719	-0.00429027	0.0198981	FALSE
HIV.hi	Testis_IIL7R	HIV-hi	immune	133	0.829804	1.02235	0.0221088	0.102623	FALSE
BUN_CREATININE_RATIO	BrainCerebellum_TLR9	Creatinine [Mass/volume] in Urine	metabolic	123	0.830702	1.01401	0.0139101	0.0649007	FALSE
POCA1C	WholeBlood_CST7	Hemoglobin A1c (Glycated)	blood	775	0.830702	1.00491	0.00489789	0.0229007	FALSE
ACAIgA	Testis_PKD1	Cardiolipin IgA Ab [Units/volume] in Serum by Immunoassay	immune	476	0.83075	1.00934	0.00929807	0.043477	FALSE
FK.506	BrainSpinalCord_RSPO3	Tacrolimus [Mass/volume] in Blood	liver	452	0.83108	0.987981	-0.0120918	0.0566506	FALSE
RVVT	Testis_APOC1	dRVVT actual/normal (normalized LA screen)	immune	526	0.831414	1.01042	0.0103634	0.0486552	FALSE
SedRat	Lung_HLADQA1	Erythrocyte sedimentation rate by Westergren method	blood	2258	0.831595	1.00445	0.00443707	0.0208625	FALSE
UUrob	WholeBlood_MYO1G	Urobilinogen [Presence] in Urine by Test strip	urinary	3515	0.831641	1.00391	0.00390409	0.0183624	FALSE
WBTrpI	BrainSpinalCord_PYHIN1	Troponin I.cardiac [Mass/volume] in Blood	cardiovascular	552	0.832224	0.986186	-0.0139098	0.0656268	FALSE
Lym	BrainSpinalCord_GREM1	Lymphocytes [#/volume] in Blood	immune	5035	0.833034	1.00328	0.00327055	0.0155132	FALSE
Depaka	Liver_SOX6	Valproate serum/plasma	toxicology/pharmacology	220	0.833036	1.01688	0.0167375	0.0792941	FALSE
HCTWB	BrainFrontalCortex_DENND1C	Hematocrit	blood	2154	0.833049	0.995477	-0.00453278	0.0215008	FALSE
CPKTot	BrainCerebellum_TLR9	Creatine kinase [Enzymatic activity/volume] in Serum or Plasma	cardiovascular	1719	0.833057	0.996541	-0.00346528	0.0164375	FALSE
ACAIgM	ArteryTibial_COTL1	Cardiolipin IgM Ab [Units/volume] in Serum by Immunoassay	immune	594	0.833288	1.01053	0.010479	0.0497624	FALSE
ACAIgM	Testis_IIL7R	Cardiolipin IgM Ab [Units/volume] in Serum by Immunoassay	immune	594	0.833636	0.989314	-0.0107433	0.0511254	FALSE
C3	BrainSpinalCord_RSPO3	Complement C3 [Mass/volume] in Serum or Plasma	immune	946	0.833836	0.99025	-0.00979736	0.0466889	FALSE
CD4_percent_	BrainSpinalCord_RSPO3	CD3+CD4+ (T4 helper) cells/100 cells in Blood	immune	916	0.833854	1.0085	0.00846108	0.0403251	FALSE
Dimer	ArteryTibial_COTL1	Dimer	blood	307	0.833997	0.985386	-0.0147214	0.0701794	FALSE
Monocy	Liver_SOX6	Monocytes [#/volume] in Blood by Manual count	immune	5033	0.834024	0.997061	-0.00294327	0.0140453	FALSE
FATYP	BrainSpinalCord_PYHIN1	Variant lymphocytes/100 leukocytes in Body fluid by Manual count	blood	198	0.834024	1.02614	0.0258011	0.122953	FALSE
Q.ONSET	Testis_PKD1	Q ONSET	cardiovascular	1595	0.834053	1.00542	0.00540535	0.0257961	FALSE
Gest	Testis_PKD1	Gest	ob/gyn	434	0.834094	1.01057	0.0105146	0.0501687	FALSE
SMAb	Spleen_FABP4	Smith extractable nuclear Ab [Units/volume] in Serum by Immunoassay	immune	165	0.834244	1.01745	0.0172947	0.0825006	FALSE
RetiCt	Spleen_PLIN1	Reticulocytes/100 erythrocytes in Blood by Automated count	blood	2004	0.835085	0.993656	-0.00636469	0.0305684	FALSE
IPF	ArteryTibial_COTL1	Platelets reticulated/100 platelets in Blood by Automated count	blood	1382	0.835143	0.993138	-0.00688545	0.0330794	FALSE
HgbA1C	Testis_APOC1	Hemoglobin A1c (Glycated) Hemoglobin A1c (Glycated)	metabolic	5900	0.835761	0.996733	-0.00327268	0.015785	FALSE
GTT50g	BrainCaudateBasalGanglia_FLT4	GTT50g	metabolic	1413	0.835828	1.00678	0.0067595	0.0326119	FALSE
UricA	BrainSpinalCord_RSPO3	Urate [Mass/volume] in Serum or Plasma	urinary	2416	0.835896	1.0056	0.00558022	0.0269356	FALSE
FRONTAL.AXIS.P	WholeBlood_MYO1G	P wave axis	cardiovascular	1561	0.835973	0.995002	-0.00501018	0.0241942	FALSE
RBCFol	AdrenalGland_TGFB1	Folate [Mass/volume] in Red Blood Cells	metabolic	1064	0.835974	0.992414	-0.00761457	0.036768	FALSE
Cort.S	Testis_PKD1	Cortisol [Mass/volume] in Serum or Plasma	endocrine	888	0.836254	1.00739	0.00736074	0.0356022	FALSE
UrPro	Testis_IIL7R	Protein [Mass/volume] in Urine by Test strip	urinary	5234	0.836565	1.00347	0.00346682	0.0168048	FALSE
NEUTM	ArteryTibial_COTL1	Polymorphonuclear cells/100 leukocytes in Body fluid by Manual count	immune	2339	0.83673	0.994881	-0.00513183	0.0248995	FALSE
HCO3Ca	Testis_APOC1	Bicarbonate [Moles/volume] in Unspecified specimen	metabolic	2978	0.836886	1.00491	0.00490054	0.023801	FALSE
FRONTAL.AXIS.TERMINAL.40.MS	Lung_HLADQA1	FRONTAL AXIS TERMINAL 40 MS	cardiovascular	1585	0.836897	1.0052	0.00518751	0.0251944	FALSE
O2Sat	Lung_HLADQA1	Oxygen saturation Calculated from oxygen partial pressure in Arterial blood	blood	1678	0.836905	0.994896	-0.00511751	0.024856	FALSE
FEosin	Lung_HLADQA1	Eosinophils/100 leukocytes in Body fluid by Manual count	immune	253	0.837092	1.01112	0.0110561	0.0537115	FALSE
EOSIAB	Liver_SOX6	Eosinophils [#/volume] in Blood by Automated count	immune	6776	0.837302	0.997407	-0.002596	0.0126416	FALSE
Ferrit	BrainCerebellum_TLR9	Ferritin [Mass/volume] in Serum or Plasma	blood	3772	0.837385	0.997397	-0.00260613	0.0126971	FALSE
Amyl	WholeBlood_MYO1G	Amylase [Enzymatic activity/volume] in Serum or Plasma	metabolic	1744	0.837396	0.994915	-0.00509829	0.0248387	FALSE
HrColl	BrainFrontalCortex_DENND1C	Collection duration of Unspecified specimen	urinary	223	0.83767	1.00565	0.00563682	0.0274788	FALSE
FBlsts	ArteryTibial_COTL1	Blasts/100 leukocytes in Body fluid by Manual count	immune	113	0.838714	1.0053	0.00529019	0.0259207	FALSE
RDW	AdrenalGland_TGFB1	Erythrocyte distribution width [Ratio] by Automated count Erythrocyte distribution width [Ratio] by Automated count	blood	14680	0.839048	0.997975	-0.00202704	0.00997976	FALSE
SomatC	BrainSpinalCord_GREM1	SomatC	endocrine	127	0.839164	1.02142	0.0211965	0.104189	FALSE
CPKTot	ArteryTibial_COTL1	Creatine kinase [Enzymatic activity/volume] in Serum or Plasma	cardiovascular	1719	0.839227	1.00496	0.00494466	0.0243684	FALSE
CLgOth	WholeBlood_MYO1G	Unidentified cells/100 leukocytes in Body fluid	immune	191	0.839451	0.986046	-0.0140518	0.0692552	FALSE
CaIo	Testis_APOC1	Calcium.ionized [Mass/volume] in Blood	metabolic	2883	0.839589	1.00478	0.00476417	0.0235341	FALSE
RDW	Spleen_FABP4	Erythrocyte distribution width [Ratio] by Automated count Erythrocyte distribution width [Ratio] by Automated count	blood	14680	0.839606	0.99863	-0.00137141	0.00677569	FALSE
SomatC	Spleen_PLIN1	SomatC	endocrine	127	0.839667	1.02419	0.0238999	0.117851	FALSE
EoAbs	BrainSpinalCord_PYHIN1	EoAbs	immune	4813	0.839734	0.995909	-0.00409982	0.0202716	FALSE
Cr24Hr	BrainSpinalCord_GREM1	Creatinine [Mass/time] in 24 hour Urine	kidney	278	0.840347	1.01445	0.0143472	0.0711491	FALSE
SU.Cre	Testis_IIL7R	Creatinine [Mass/volume] in 24 hour Urine	endocrine	177	0.840412	1.02249	0.0222376	0.110254	FALSE
SU.Cre	BrainSpinalCord_GREM1	Creatinine [Mass/volume] in 24 hour Urine	endocrine	177	0.840828	0.980359	-0.0198362	0.0986083	FALSE
UUrob	BrainCaudateBasalGanglia_FLT4	Urobilinogen [Presence] in Urine by Test strip	urinary	3515	0.840914	0.995519	-0.00449078	0.0223712	FALSE
F8Act	Lung_HLADQA1	Coagulation factor VIII activity actual/normal in Platelet poor plasma by Coagulation assay	blood	240	0.841148	1.01301	0.0129276	0.0644257	FALSE
QtfNIL	Liver_SOX6	Gamma interferon background [Units/volume] in Blood by Immunoassay	immune	744	0.841169	0.991998	-0.008034	0.0400759	FALSE
LYMPRE	BrainCaudateBasalGanglia_FLT4	Lymphocytes/100 leukocytes in Blood by Automated count	immune	11365	0.841689	1.0024	0.00240115	0.0120215	FALSE
Neut	Testis_IIL7R	Neutrophils [#/volume] in Blood	immune	5047	0.841952	0.996482	-0.00352406	0.0176726	FALSE
Hm	Testis_IIL7R	Hm	other	643	0.842055	0.989238	-0.0108201	0.0542773	FALSE
HPLCA2	Lung_HLADQA1	Hemoglobin A2/Hemoglobin.total in Blood	blood	1420	0.842208	0.994258	-0.00575841	0.0289212	FALSE
QtfNIL	Spleen_FABP4	Gamma interferon background [Units/volume] in Blood by Immunoassay	immune	744	0.842432	1.00605	0.00603251	0.0303363	FALSE
EOSIAB	WholeBlood_CST7	Eosinophils [#/volume] in Blood by Automated count	immune	6776	0.842497	0.998632	-0.00136871	0.006888	FALSE
MCHC	WholeBlood_MYO1G	MCHC [Mass/volume] by Automated count	blood	11042	0.842675	1.00194	0.00193445	0.00974648	FALSE
AngioC	Testis_IIL7R	Angiotensin converting enzyme [Enzymatic activity/volume] in Serum or Plasma	cardiovascular	227	0.842697	0.982242	-0.0179171	0.0901756	FALSE
MONOM	WholeBlood_CST7	Monocytes/100 leukocytes in Blood by Manual count	immune	2331	0.843023	0.997712	-0.00229081	0.0115668	FALSE
I.WBC	BrainFrontalCortex_DENND1C	Leukocytes [#/volume] in Blood by Automated count	immune	552	0.843097	1.00772	0.00769487	0.0388572	FALSE
HORIZONTAL.AXIS..INITIAL.40.MS	Spleen_PLIN1	QRS axis	cardiovascular	1572	0.843143	1.0066	0.00657873	0.0332413	FALSE
TBil	Liver_SOX6	Total Bilirubin serum/plasma	metabolic	12078	0.844005	1.00161	0.00160808	0.00817212	FALSE
CaIo	BrainSpinalCord_PYHIN1	Calcium.ionized [Mass/volume] in Blood	metabolic	2883	0.84412	0.99451	-0.00550548	0.0279972	FALSE
MBRat	BrainCaudateBasalGanglia_FLT4	Creatine kinase.MB/Creatine kinase.total in Serum or Plasma	cardiovascular	2432	0.844677	1.00438	0.00437045	0.0223056	FALSE
ACAIgM	BrainSpinalCord_PYHIN1	Cardiolipin IgM Ab [Units/volume] in Serum by Immunoassay	immune	594	0.844722	0.98794	-0.012133	0.0619203	FALSE
Vancomy	BrainFrontalCortex_DENND1C	Vancomycin [Susceptibility] by Minimum inhibitory concentration (MIC)	toxicology/pharmacology	435	0.8449	0.98982	-0.0102326	0.0522734	FALSE
Creat1	Lung_HLADQA1	Creatinine [Mass/volume] in Urine	kidney	115	0.844929	0.977793	-0.0224569	0.11451	FALSE
HEMATOCRIT	WholeBlood_MYO1G	HEMATOCRIT	blood	134	0.844949	0.985841	-0.0142599	0.0727539	FALSE
IgG.Q	Lung_HLADQA1	IgG [Mass/volume] in Serum or Plasma	immune	587	0.845201	0.99172	-0.00831402	0.0425632	FALSE
TestFr	Spleen_FABP4	Testosterone Free [Mass/volume] in Serum or Plasma	endocrine	281	0.845284	0.991079	-0.00896072	0.0458746	FALSE
FRONTAL.AXIS.P	BrainSpinalCord_PYHIN1	P wave axis	cardiovascular	1561	0.845475	0.992584	-0.00744401	0.0381886	FALSE
P.HORIZONTAL.AXIS	Testis_IIL7R	P wave axis horizontal plane Reference beat	cardiovascular	1532	0.845671	0.993491	-0.00652982	0.0335416	FALSE
CEosin	Testis_IIL7R	Eosinophils/100 leukocytes in Cerebral spinal fluid by Manual count	blood	245	0.845803	0.985791	-0.0143105	0.073501	FALSE
Osmol	WholeBlood_MYO1G	Osmolality of Serum or Plasma	blood	317	0.846436	1.01034	0.0102906	0.0530895	FALSE
EOSIRE	WholeBlood_CST7	Eosinophils %	immune	6803	0.846521	0.998659	-0.00134193	0.00693266	FALSE
URBC	BrainCaudateBasalGanglia_FLT4	Erythrocytes [#/area] in Urine sediment by Microscopy high power field	urinary	6082	0.846598	0.997142	-0.00286175	0.0147917	FALSE
UrPro	AdrenalGland_TGFB1	Protein [Mass/volume] in Urine by Test strip	urinary	5234	0.846984	1.00322	0.00321677	0.0166691	FALSE
VitEGm	WholeBlood_CST7	Beta+gamma tocopherol [Mass/volume] in Serum or Plasma	metabolic	108	0.847469	0.98928	-0.0107774	0.0558712	FALSE
Amyl	Spleen_PLIN1	Amylase [Enzymatic activity/volume] in Serum or Plasma	metabolic	1744	0.847891	1.00603	0.00601534	0.0313563	FALSE
UKeto	BrainSpinalCord_PYHIN1	Ketones [Mass/volume] in Urine by Test strip	urinary	1683	0.847941	1.00679	0.0067717	0.0353105	FALSE
LYMPM	Testis_APOC1	Lymphocytes/100 leukocytes in Blood by Manual count	immune	2371	0.848046	1.00499	0.00497287	0.0259499	FALSE
LYMPM	ArteryTibial_COTL1	Lymphocytes/100 leukocytes in Blood by Manual count	immune	2371	0.848434	1.00491	0.0048938	0.0256035	FALSE
TC.HDL	BrainCerebellum_TLR9	Cholesterol.total/Cholesterol in HDL [Molar ratio] in Serum or Plasma	metabolic	460	0.848447	1.0072	0.00717613	0.0375298	FALSE
C3	Liver_SOX6	Complement C3 [Mass/volume] in Serum or Plasma	immune	946	0.848501	1.00721	0.00718845	0.0376191	FALSE
Mg	Testis_PKD1	Magnesium [Mass/volume] in Serum or Plasma	metabolic	3582	0.848623	0.99662	-0.00338526	0.0177342	FALSE
LucAbs	BrainFrontalCortex_DENND1C	Leukocytes [#/volume] in Blood by Automated count	blood	792	0.849242	1.00654	0.00651604	0.0342679	FALSE
D25OHT	AdrenalGland_TGFB1	Calcitriol [Mass/volume] in Serum or Plasma	metabolic	3832	0.849841	1.0039	0.00388769	0.0205335	FALSE
URBC	BrainCerebellum_TLR9	Erythrocytes [#/area] in Urine sediment by Microscopy high power field	urinary	6082	0.849944	1.00187	0.00187092	0.00988874	FALSE
FRONTAL.AXIS.ST	Testis_APOC1	ST segment axis.horizontal plane	cardiovascular	1588	0.850123	1.006	0.00598679	0.0316773	FALSE
IGRE	Testis_PKD1	Immature granulocytes/100 leukocytes in Blood	immune	11009	0.850552	0.998257	-0.00174442	0.00925822	FALSE
LEUKOREDUCED_RANDOM_PLATELETS	Testis_PKD1	LEUKOREDUCED_RANDOM_PLATELETS	immune	178	0.850567	1.01606	0.0159292	0.0844163	FALSE
DirLDL	WholeBlood_MYO1G	Cholesterol in LDL [Mass/volume] in Serum or Plasma by Direct assay	metabolic	869	0.85078	0.993505	-0.00651649	0.034629	FALSE
EOSIM	BrainSpinalCord_GREM1	Eosinophils/100 leukocytes in Blood by Automated count	immune	8514	0.850931	1.00221	0.00220432	0.0117291	FALSE
O2SatV	BrainCaudateBasalGanglia_FLT4	Oxygen saturation Calculated from oxygen partial pressure in Venous blood	blood	1711	0.851058	1.00614	0.00611762	0.0325757	FALSE
CRP	Testis_IIL7R	C reactive protein [Mass/volume] in Serum or Plasma	immune	4025	0.85106	1.00362	0.00360995	0.0192245	FALSE
Gest	Spleen_PLIN1	Gest	ob/gyn	434	0.851607	1.01227	0.0121987	0.0651696	FALSE
pH	Lung_HLADQA1	pH of Arterial blood	kidney	2814	0.851793	1.00351	0.00350251	0.0187452	FALSE
QRS.DURATION	Liver_SOX6	QRS duration	cardiovascular	1595	0.852609	1.00487	0.00486015	0.0261549	FALSE
RetiCt	ArteryTibial_COTL1	Reticulocytes/100 erythrocytes in Blood by Automated count	blood	2004	0.852924	0.994766	-0.00524777	0.0283031	FALSE
FRBC1	BrainFrontalCortex_DENND1C	Erythrocytes [#/volume] in Blood by Automated count	blood	271	0.853098	1.00899	0.00895402	0.0483072	FALSE
ViARet	Liver_SOX6	Retinol [Mass/volume] in Serum or Plasma	metabolic	367	0.853486	1.00868	0.00864559	0.0467813	FALSE
SomatC	BrainCaudateBasalGanglia_FLT4	SomatC	endocrine	127	0.853598	1.02053	0.020318	0.109849	FALSE
T3FRE	BrainFrontalCortex_DENND1C	Triiodothyronine (T3) Free [Mass/volume] in Serum or Plasma	endocrine	193	0.853917	1.01739	0.0172419	0.0935058	FALSE
SUCrea	Testis_APOC1	Creatinine [Mass/volume] in Urine	urinary	2522	0.854925	1.00458	0.00456876	0.0249855	FALSE
Lym	Testis_APOC1	Lymphocytes [#/volume] in Blood	immune	5035	0.855064	1.00322	0.00321124	0.0175794	FALSE
SU.K	Spleen_FABP4	Potassium [Moles/volume] in Urine	urinary	143	0.855135	1.01341	0.0133183	0.0727995	FALSE
TotVl	WholeBlood_CST7	Volume in Urine collected for unspecified duration	toxicology/pharmacology	1001	0.855348	1.00353	0.00352359	0.0193236	FALSE
IgM.Q	AdrenalGland_TGFB1	IgM [Mass/volume] in Serum or Plasma	immune	323	0.855694	1.01001	0.00996489	0.0547485	FALSE
Genta	BrainFrontalCortex_DENND1C	Gentamicin [Mass/volume] in Serum or Plasma	toxicology/pharmacology	200	0.855792	1.01681	0.016673	0.091615	FALSE
VitaB6	BrainSpinalCord_PYHIN1	Pyridoxine [Mass/volume] in Serum or Plasma	metabolic	381	0.855942	1.01306	0.0129792	0.0714436	FALSE
Mg	WholeBlood_MYO1G	Magnesium [Mass/volume] in Serum or Plasma	metabolic	3582	0.856043	1.00311	0.00310153	0.0170952	FALSE
Iron	Spleen_FABP4	Iron [Mass/volume] in Serum or Plasma	blood	3500	0.85607	1.00236	0.00235928	0.0130064	FALSE
X56.16_percent_	BrainCerebellum_TLR9	56+16#	immune	417	0.856123	0.992501	-0.00752702	0.0414874	FALSE
TestFr	Testis_APOC1	Testosterone Free [Mass/volume] in Serum or Plasma	endocrine	281	0.856277	1.01233	0.012259	0.0676201	FALSE
Q.ONSET	BrainFrontalCortex_DENND1C	Q ONSET	cardiovascular	1595	0.856562	0.995754	-0.00425548	0.0235393	FALSE
IgA	WholeBlood_CST7	IgA [Mass/volume] in Serum or Plasma	immune	1083	0.856568	0.996607	-0.00339916	0.0188019	FALSE
DirLDL	BrainSpinalCord_PYHIN1	Cholesterol in LDL [Mass/volume] in Serum or Plasma by Direct assay	metabolic	869	0.857664	0.990138	-0.00991142	0.0552467	FALSE
CEosin	Testis_PKD1	Eosinophils/100 leukocytes in Cerebral spinal fluid by Manual count	blood	245	0.858143	0.989976	-0.0100745	0.0563012	FALSE
TstPBy	Lung_HLADQA1	TstPBy	endocrine	3098	0.858199	1.00312	0.00311632	0.0174406	FALSE
EoAbs	WholeBlood_MYO1G	EoAbs	immune	4813	0.858599	0.997582	-0.00242095	0.0135881	FALSE
TotVl	BrainSpinalCord_RSPO3	Volume in Urine collected for unspecified duration	toxicology/pharmacology	1001	0.858754	1.00757	0.00754367	0.0423783	FALSE
RVVT	Liver_SOX6	dRVVT actual/normal (normalized LA screen)	immune	526	0.858821	1.00726	0.00723138	0.0406338	FALSE
LEUKOREDUCED_RANDOM_PLATELETS	BrainCaudateBasalGanglia_FLT4	LEUKOREDUCED_RANDOM_PLATELETS	immune	178	0.859172	0.982724	-0.0174267	0.0980615	FALSE
IgEQnt	WholeBlood_MYO1G	IgE [Mass/volume] in Serum	immune	289	0.859315	0.988896	-0.0111658	0.0629365	FALSE
Eos	Testis_PKD1	Eos	immune	4923	0.859774	1.00252	0.0025171	0.0142473	FALSE
Osmol	BrainFrontalCortex_DENND1C	Osmolality of Serum or Plasma	blood	317	0.859807	0.990985	-0.00905638	0.0512321	FALSE
BASOM	Spleen_PLIN1	Basophils/100 leukocytes in Blood by Manual count	immune	1669	0.859903	1.00549	0.00547181	0.0309973	FALSE
CD4_percent_	Spleen_PLIN1	CD3+CD4+ (T4 helper) cells/100 cells in Blood	immune	916	0.859993	0.993073	-0.0069516	0.0394007	FALSE
NRBCBC	Liver_SOX6	Nucleated erythrocytes/100 leukocytes [Ratio] in Cerebral spinal fluid by Manual count	blood	585	0.860733	1.00722	0.00719626	0.0409996	FALSE
CNeut	BrainCerebellum_TLR9	Neutrophils/100 leukocytes in Cerebral spinal fluid by Manual count	immune	437	0.860843	0.992292	-0.00773775	0.0441126	FALSE
Vi.B12	WholeBlood_CST7	Cobalamin (Vitamin B12) [Mass/volume] in Serum or Plasma	metabolic	3489	0.861015	1.00174	0.00173564	0.00991254	FALSE
CProt1	Testis_PKD1	Protein [Mass/volume] in Cerebral spinal fluid	metabolic	720	0.861381	0.993452	-0.00656925	0.0376073	FALSE
CPmylo	ArteryTibial_COTL1	Promyelocytes/100 leukocytes in Cerebral spinal fluid by Manual count	immune	170	0.86161	0.987029	-0.0130557	0.0747665	FALSE
Ca	Spleen_FABP4	Calcium serum/plasma serum/plasma	metabolic	13541	0.861652	1.00113	0.00113342	0.00650365	FALSE
CBil	AdrenalGland_TGFB1	Bilirubin.conjugated [Mass/volume] in Serum or Plasma	liver	4848	0.861758	1.00303	0.00302159	0.017351	FALSE
Thyrgb	Testis_IIL7R	Thyroglobulin [Mass/volume] in Serum or Plasma	endocrine	166	0.862252	0.981729	-0.0184396	0.106092	FALSE
CBil	BrainCaudateBasalGanglia_FLT4	Bilirubin.conjugated [Mass/volume] in Serum or Plasma	liver	4848	0.862299	1.00308	0.00307708	0.0177396	FALSE
TestFr	Spleen_PLIN1	Testosterone Free [Mass/volume] in Serum or Plasma	endocrine	281	0.862431	1.01381	0.0137109	0.0790482	FALSE
MCV	WholeBlood_CST7	MCV [Entitic volume] by Automated count	blood	14663	0.862675	0.999071	-0.000929392	0.00537306	FALSE
CMonMc	AdrenalGland_TGFB1	Monocytes+Macrophages/100 leukocytes in Cerebral spinal fluid by Manual count	immune	518	0.8628	0.991291	-0.00874707	0.0505905	FALSE
HrColl	BrainSpinalCord_PYHIN1	Collection duration of Unspecified specimen	urinary	223	0.862869	0.992598	-0.00742952	0.0429601	FALSE
UNBOUND_IRON_BINDING	Spleen_FABP4	UNBOUND_IRON_BINDING	metabolic	122	0.863345	1.01173	0.0116583	0.0675687	FALSE
DHEA.S	WholeBlood_MYO1G	Dehydroepiandrosterone sulfate (DHEA-S) [Mass/volume] in Serum or Plasma	endocrine	336	0.863392	1.01048	0.010429	0.0605641	FALSE
Ferrit	BrainSpinalCord_GREM1	Ferritin [Mass/volume] in Serum or Plasma	blood	3772	0.863392	1.00289	0.00288468	0.0167646	FALSE
HgbA1C	Liver_SOX6	Hemoglobin A1c (Glycated) Hemoglobin A1c (Glycated)	metabolic	5900	0.863573	0.997706	-0.00229625	0.0133631	FALSE
Genta	Spleen_PLIN1	Gentamicin [Mass/volume] in Serum or Plasma	toxicology/pharmacology	200	0.863658	1.02351	0.0232422	0.13516	FALSE
C3	AdrenalGland_TGFB1	Complement C3 [Mass/volume] in Serum or Plasma	immune	946	0.864864	1.00755	0.00751736	0.0441591	FALSE
RBC	BrainFrontalCortex_DENND1C	Erythrocytes [#/volume] in Blood by Automated count	blood	229	0.864983	0.987061	-0.0130234	0.0764998	FALSE
UpH	Testis_IIL7R	pH of Urine by Test strip	urinary	9541	0.865471	0.998024	-0.00197844	0.0116778	FALSE
Amm	BrainCaudateBasalGanglia_FLT4	Ammonia [Moles/volume] in Plasma	metabolic	554	0.865604	0.991548	-0.00848772	0.0501265	FALSE
EOSIAB	Lung_HLADQA1	Eosinophils [#/volume] in Blood by Automated count	immune	6776	0.865638	0.99794	-0.00206261	0.0121898	FALSE
AntDNA	BrainFrontalCortex_DENND1C	DNA double strand Ab [Units/volume] in Serum	immune	559	0.865861	1.00835	0.0083187	0.0492234	FALSE
pH.Ven	BrainCerebellum_TLR9	pH of Venous blood	kidney	2087	0.867283	0.99684	-0.0031653	0.0189389	FALSE
BUN	BrainSpinalCord_RSPO3	Urea nitrogen serum/plasma	metabolic	13631	0.86734	0.997965	-0.0020375	0.0121975	FALSE
FLgOth	ArteryTibial_COTL1	Unidentified cells/100 leukocytes in Body fluid	blood	125	0.867997	1.01542	0.0153022	0.0918507	FALSE
Vancomy	AdrenalGland_TGFB1	Vancomycin [Susceptibility] by Minimum inhibitory concentration (MIC)	toxicology/pharmacology	435	0.868342	0.988596	-0.0114694	0.0691484	FALSE
Amm	Testis_PKD1	Ammonia [Moles/volume] in Plasma	metabolic	554	0.868543	0.992466	-0.00756297	0.0456732	FALSE
DHUD	BrainFrontalCortex_DENND1C	DHUD	metabolic	111	0.86861	1.01875	0.0185746	0.111978	FALSE
FRBC1	ArteryTibial_COTL1	Erythrocytes [#/volume] in Blood by Automated count	blood	271	0.868861	1.00972	0.00967637	0.0585482	FALSE
HPLCA2	Testis_PKD1	Hemoglobin A2/Hemoglobin.total in Blood	blood	1420	0.868883	0.99509	-0.00492216	0.0298119	FALSE
CaIo	Testis_IIL7R	Calcium.ionized [Mass/volume] in Blood	metabolic	2883	0.868931	1.00397	0.00395849	0.0239863	FALSE
FRONTAL.AXIS.P	Liver_SOX6	P wave axis	cardiovascular	1561	0.869067	1.00425	0.00424239	0.0257315	FALSE
Hm	AdrenalGland_TGFB1	Hm	other	643	0.869615	0.991807	-0.00822658	0.0500965	FALSE
Leiden	BrainSpinalCord_RSPO3	Protein C inhibitor [Mass/volume] in Platelet poor plasma by Immunoassay	blood	271	0.869777	0.988652	-0.0114126	0.0695433	FALSE
HPLCA2	BrainSpinalCord_PYHIN1	Hemoglobin A2/Hemoglobin.total in Blood	blood	1420	0.869788	1.00716	0.00713809	0.0435361	FALSE
X25HyD2	ArteryTibial_COTL1	25-Hydroxycalciferol [Mass/volume] in Serum or Plasma	metabolic	581	0.869925	1.00773	0.00769574	0.0469745	FALSE
POCA1C	AdrenalGland_TGFB1	Hemoglobin A1c (Glycated)	blood	775	0.870111	1.00821	0.00817961	0.0500058	FALSE
TTAIgA	WholeBlood_MYO1G	Tissue transglutaminase IgA Ab [Units/volume] in Serum by Immunoassay	immune	157	0.870622	1.0153	0.0151826	0.0930492	FALSE
Genta	Testis_PKD1	Gentamicin [Mass/volume] in Serum or Plasma	toxicology/pharmacology	200	0.870663	0.985871	-0.01423	0.0872766	FALSE
Eos	WholeBlood_MYO1G	Eos	immune	4923	0.872202	1.00224	0.00223857	0.0139153	FALSE
NonHDL	WholeBlood_MYO1G	Cholesterol non HDL [Mass/volume] in Serum or Plasma	metabolic	421	0.872248	1.0089	0.00885814	0.0550519	FALSE
C4Quan	BrainSpinalCord_PYHIN1	Complement C4 [Mass/volume] in Serum or Plasma	immune	953	0.872314	1.00938	0.00933748	0.058082	FALSE
DHEA.S	BrainSpinalCord_RSPO3	Dehydroepiandrosterone sulfate (DHEA-S) [Mass/volume] in Serum or Plasma	endocrine	336	0.872522	1.01285	0.0127665	0.0795001	FALSE
Amm	BrainSpinalCord_GREM1	Ammonia [Moles/volume] in Plasma	metabolic	554	0.87265	0.992641	-0.00738624	0.0460576	FALSE
O2SatV	Testis_IIL7R	Oxygen saturation Calculated from oxygen partial pressure in Venous blood	blood	1711	0.872946	0.994635	-0.00537935	0.0336332	FALSE
NonHDL	AdrenalGland_TGFB1	Cholesterol non HDL [Mass/volume] in Serum or Plasma	metabolic	421	0.873846	1.00947	0.00942917	0.0593494	FALSE
TTAIgA	Spleen_PLIN1	Tissue transglutaminase IgA Ab [Units/volume] in Serum by Immunoassay	immune	157	0.873865	1.01794	0.0177783	0.111783	FALSE
Quant_TB2...NIL	Lung_HLADQA1	Quant_TB2(-)NIL	immune	114	0.87389	0.984967	-0.0151475	0.0951836	FALSE
CO2	ArteryTibial_COTL1	Carbon dioxide serum/plasma	blood	13629	0.874075	1.00152	0.0015156	0.00956286	FALSE
Phos	Spleen_FABP4	Phosphate	metabolic	3471	0.874117	0.997786	-0.0022168	0.0139911	FALSE
EOSIRE	Testis_APOC1	Eosinophils %	immune	6803	0.874499	0.997648	-0.00235429	0.0149051	FALSE
ETOH	WholeBlood_CST7	Ethanol [Mass/volume] in Serum or Plasma	toxicology/pharmacology	146	0.874754	1.00715	0.007122	0.0450941	FALSE
HCTWB	BrainCerebellum_TLR9	Hematocrit	blood	2154	0.87477	1.00296	0.00295122	0.0187235	FALSE
Trigs	BrainSpinalCord_PYHIN1	Triglyceride [Mass/volume] in Serum or Plasma	metabolic	6995	0.874816	1.00271	0.00270952	0.0171979	FALSE
ViARet	Lung_HLADQA1	Retinol [Mass/volume] in Serum or Plasma	metabolic	367	0.874987	0.992527	-0.00750151	0.0476461	FALSE
IGRE	Lung_HLADQA1	Immature granulocytes/100 leukocytes in Blood	immune	11009	0.875157	1.00145	0.00144521	0.00919839	FALSE
SomatC	Lung_HLADQA1	SomatC	endocrine	127	0.875334	0.985097	-0.0150152	0.0954844	FALSE
RVVT	AdrenalGland_TGFB1	dRVVT actual/normal (normalized LA screen)	immune	526	0.875344	0.992733	-0.00729375	0.0464709	FALSE
CKMBRe	ArteryTibial_COTL1	Creatine kinase.MB [Mass/volume] in Serum or Plasma	cardiovascular	2471	0.87582	1.00362	0.0036154	0.0231331	FALSE
BUN_CREATININE_RATIO	AdrenalGland_TGFB1	Creatinine [Mass/volume] in Urine	metabolic	123	0.876054	1.0137	0.0136072	0.0870296	FALSE
CPKTot	BrainCaudateBasalGanglia_FLT4	Creatine kinase [Enzymatic activity/volume] in Serum or Plasma	cardiovascular	1719	0.876175	0.996101	-0.00390703	0.0250704	FALSE
AlbCnc	BrainSpinalCord_RSPO3	Albumin [Presence] in Urine	urinary	1517	0.87631	0.994705	-0.00530886	0.0341021	FALSE
WBC	Lung_HLADQA1	Leukocytes [#/volume] in Blood by Automated count	immune	14675	0.876384	1.00129	0.0012876	0.0082773	FALSE
CNeut	BrainCaudateBasalGanglia_FLT4	Neutrophils/100 leukocytes in Cerebral spinal fluid by Manual count	immune	437	0.876559	1.01017	0.0101162	0.065086	FALSE
RetiCt	WholeBlood_MYO1G	Reticulocytes/100 erythrocytes in Blood by Automated count	blood	2004	0.876634	0.996388	-0.00361888	0.0233089	FALSE
NonHDL	BrainFrontalCortex_DENND1C	Cholesterol non HDL [Mass/volume] in Serum or Plasma	metabolic	421	0.877118	0.992818	-0.00720786	0.0465858	FALSE
SUCrea	WholeBlood_MYO1G	Creatinine [Mass/volume] in Urine	urinary	2522	0.877211	1.00301	0.00300426	0.0194424	FALSE
HrColl	BrainSpinalCord_GREM1	Collection duration of Unspecified specimen	urinary	223	0.877377	0.995298	-0.00471312	0.0305081	FALSE
Vanco1	BrainSpinalCord_RSPO3	Vancomycin [Mass/volume] in Serum or Plasma	toxicology/pharmacology	1370	0.877463	0.994473	-0.00554227	0.0359385	FALSE
EOSIRE	BrainSpinalCord_GREM1	Eosinophils %	immune	6803	0.877473	1.00202	0.00201598	0.0130756	FALSE
QRS.DURATION	BrainSpinalCord_PYHIN1	QRS duration	cardiovascular	1595	0.878043	0.99402	-0.00599786	0.0390804	FALSE
HEMOGLOBIN	Testis_APOC1	HEMOGLOBIN	blood	134	0.878555	0.986673	-0.013417	0.0876147	FALSE
LucAbs	Testis_IIL7R	Leukocytes [#/volume] in Blood by Automated count	blood	792	0.878768	0.992995	-0.00702921	0.0460684	FALSE
DHUD	BrainSpinalCord_GREM1	DHUD	metabolic	111	0.879046	1.02018	0.0199802	0.130937	FALSE
Osmol	Testis_APOC1	Osmolality of Serum or Plasma	blood	317	0.879198	0.988996	-0.0110647	0.0727386	FALSE
MonAbs	BrainSpinalCord_RSPO3	MonAbs	immune	4930	0.879201	1.00267	0.00267038	0.0175694	FALSE
MCV	BrainSpinalCord_GREM1	MCV [Entitic volume] by Automated count	blood	14663	0.879252	0.998452	-0.00154937	0.0101986	FALSE
EOSIA	Lung_HLADQA1	Eosinophils [#/volume] in Blood by Automated count	immune	8052	0.879263	0.998347	-0.00165432	0.0108902	FALSE
X56.16_percent_	Liver_SOX6	56+16#	immune	417	0.879375	1.00784	0.00780518	0.0513978	FALSE
CBlsts	WholeBlood_MYO1G	Blasts/100 leukocytes in Cerebral spinal fluid by Manual count	blood	171	0.879519	1.00869	0.00865594	0.0570103	FALSE
HBSA.	WholeBlood_MYO1G	Hepatitis B virus surface Ab [Presence] in Serum	liver	1362	0.880325	1.00422	0.00421471	0.0279887	FALSE
MXAMP	Lung_HLADQA1	Maximum clot firmness [Length] in Blood by Thromboelastography	other	119	0.880754	1.01705	0.0169104	0.112444	FALSE
IgM.Q	Testis_PKD1	IgM [Mass/volume] in Serum or Plasma	immune	323	0.881237	1.00726	0.00723385	0.0483783	FALSE
HCVQNT	Testis_APOC1	HCVQNT	immune	188	0.882355	0.984971	-0.0151432	0.102177	FALSE
PCAct	Spleen_PLIN1	Protein C [Units/volume] in Platelet poor plasma by Chromogenic method	blood	285	0.882524	1.01278	0.0127001	0.0858627	FALSE
Phos	ArteryTibial_COTL1	Phosphate	metabolic	3471	0.882776	1.00306	0.00305823	0.020739	FALSE
TRPI	Liver_SOX6	Troponin I.cardiac [Mass/volume] in Serum or Plasma	cardiovascular	2064	0.882804	1.00318	0.0031713	0.02151	FALSE
EoAbs	Spleen_FABP4	EoAbs	immune	4813	0.882814	0.998328	-0.00167304	0.0113495	FALSE
TProSe	BrainSpinalCord_PYHIN1	Protein serum/plasma	metabolic	7291	0.882898	0.997407	-0.00259647	0.017627	FALSE
UrobUr	Liver_SOX6	Urobilinogen [Units/volume] in Urine by Test strip	urinary	970	0.883434	0.994371	-0.00564517	0.0384924	FALSE
BUN_CREATININE_RATIO	BrainFrontalCortex_DENND1C	Creatinine [Mass/volume] in Urine	metabolic	123	0.883641	1.01181	0.0117451	0.0800577	FALSE
CaIo	Lung_HLADQA1	Calcium.ionized [Mass/volume] in Blood	metabolic	2883	0.884289	0.997181	-0.00282285	0.0193947	FALSE
TestFr	BrainSpinalCord_PYHIN1	Testosterone Free [Mass/volume] in Serum or Plasma	endocrine	281	0.885044	0.987043	-0.0130415	0.0901166	FALSE
WBCrt	BrainSpinalCord_RSPO3	Creatinine [Mass/volume] in Blood	blood	1321	0.885264	0.994513	-0.00550168	0.0381195	FALSE
Depaka	BrainFrontalCortex_DENND1C	Valproate serum/plasma	toxicology/pharmacology	220	0.885295	0.989481	-0.0105752	0.0732141	FALSE
VitEGm	Liver_SOX6	Beta+gamma tocopherol [Mass/volume] in Serum or Plasma	metabolic	108	0.885542	0.986788	-0.0132996	0.0921335	FALSE
AFPTum	BrainFrontalCortex_DENND1C	Alpha-1-fetoprotein.tumor marker [Mass/volume] in Serum or Plasma	cancer	447	0.885586	1.00637	0.00634892	0.0440968	FALSE
IgM.Q	BrainSpinalCord_GREM1	IgM [Mass/volume] in Serum or Plasma	immune	323	0.886578	0.993254	-0.00676899	0.0474169	FALSE
PCAct	AdrenalGland_TGFB1	Protein C [Units/volume] in Platelet poor plasma by Chromogenic method	blood	285	0.887031	1.01133	0.0112708	0.0792622	FALSE
TProSe	BrainSpinalCord_RSPO3	Protein serum/plasma	metabolic	7291	0.887093	1.00227	0.00226462	0.0159493	FALSE
BNP	AdrenalGland_TGFB1	Natriuretic peptide B [Mass/volume] in Serum or Plasma	cardiovascular	2271	0.887709	1.00373	0.00372444	0.0263733	FALSE
HIV.hi	Testis_APOC1	HIV-hi	immune	133	0.887929	0.986974	-0.0131119	0.0928373	FALSE
MCV	Spleen_PLIN1	MCV [Entitic volume] by Automated count	blood	14663	0.888028	0.998326	-0.00167509	0.0118967	FALSE
NtAbs	BrainFrontalCortex_DENND1C	NtAbs	immune	4927	0.888195	1.00194	0.00193383	0.0137546	FALSE
Ferrit	ArteryTibial_COTL1	Ferritin [Mass/volume] in Serum or Plasma	blood	3772	0.888443	1.00264	0.00263729	0.0187996	FALSE
HBSA.	Testis_APOC1	Hepatitis B virus surface Ab [Presence] in Serum	liver	1362	0.888449	0.994965	-0.00504724	0.0359763	FALSE
CPK	BrainSpinalCord_GREM1	CPK	cardiovascular	2988	0.888626	1.00244	0.00243687	0.0173994	FALSE
UpH	AdrenalGland_TGFB1	pH of Urine by Test strip	urinary	9541	0.888709	1.0016	0.00160311	0.0114556	FALSE
TCIcdt	BrainSpinalCord_GREM1	TCIcdt	immune	336	0.888793	0.991331	-0.00870681	0.0622168	FALSE
SclAb	WholeBlood_CST7	SCL-70 extractable nuclear Ab [Units/volume] in Serum by Immunoassay	immune	191	0.889012	1.00662	0.00659519	0.0471898	FALSE
Haptgl	Lung_HLADQA1	Haptoglobin [Mass/volume] in Serum or Plasma	blood	603	0.889143	0.994073	-0.00594491	0.0426315	FALSE
HCVQNT	Liver_SOX6	HCVQNT	immune	188	0.889151	1.01284	0.0127619	0.0914265	FALSE
FATYP	Lung_HLADQA1	Variant lymphocytes/100 leukocytes in Body fluid by Manual count	blood	198	0.889609	0.989881	-0.010171	0.0731752	FALSE
SedRat	Spleen_FABP4	Erythrocyte sedimentation rate by Westergren method	blood	2258	0.889688	1.00236	0.00235272	0.0169608	FALSE
TProSe	ArteryTibial_COTL1	Protein serum/plasma	metabolic	7291	0.889747	1.00208	0.00207749	0.0149859	FALSE
TBil	BrainSpinalCord_RSPO3	Total Bilirubin serum/plasma	metabolic	12078	0.889813	1.00141	0.00141344	0.0102021	FALSE
RBC	Liver_SOX6	Erythrocytes [#/volume] in Blood by Automated count	blood	229	0.890129	0.988445	-0.0116225	0.0840338	FALSE
HEMATOCRIT	Testis_IIL7R	HEMATOCRIT	blood	134	0.890279	1.01536	0.0152439	0.110262	FALSE
UWBC	WholeBlood_CST7	Leukocytes [#/area] in Urine sediment by Microscopy high power field	urinary	6518	0.890372	1.00087	0.000871544	0.00632291	FALSE
X25DTot	Testis_PKD1	25-Hydroxyvitamin D2+25-Hydroxyvitamin D3 [Mass/volume] in Serum or Plasma	metabolic	1297	0.890631	1.00427	0.00425997	0.030974	FALSE
Myelo	Spleen_PLIN1	Myelocytes/100 leukocytes in Blood by Manual count	immune	1318	0.891119	1.00535	0.00533683	0.0389792	FALSE
CNeut	Spleen_FABP4	Neutrophils/100 leukocytes in Cerebral spinal fluid by Manual count	immune	437	0.891232	0.99387	-0.00614927	0.0449413	FALSE
Dimer	Spleen_FABP4	Dimer	blood	307	0.891269	0.993089	-0.00693493	0.050687	FALSE
X56.16_percent_	Lung_HLADQA1	56+16#	immune	417	0.891815	1.00716	0.00713928	0.0524584	FALSE
FRONTAL.AXIS.P	Spleen_PLIN1	P wave axis	cardiovascular	1561	0.89216	1.00431	0.00429715	0.0316913	FALSE
UWBC	ArteryTibial_COTL1	Leukocytes [#/area] in Urine sediment by Microscopy high power field	urinary	6518	0.892482	0.998206	-0.00179515	0.0132807	FALSE
EstUn	Spleen_PLIN1	Estriol (E3).unconjugated [Mass/volume] in Serum or Plasma	endocrine	506	0.893147	1.00999	0.00994229	0.0739794	FALSE
TTAIgA	Liver_SOX6	Tissue transglutaminase IgA Ab [Units/volume] in Serum by Immunoassay	immune	157	0.893194	0.98818	-0.0118906	0.0884005	FALSE
IctIdx	Lung_HLADQA1	Icteric index of Serum or Plasma	metabolic	728	0.893207	0.99365	-0.00636996	0.0474326	FALSE
HCTWB	WholeBlood_MYO1G	Hematocrit	blood	2154	0.893439	1.00298	0.00297242	0.0221871	FALSE
Prog.R	BrainFrontalCortex_DENND1C	Progesterone [Mass/volume] in Serum or Plasma	endocrine	172	0.894471	1.0116	0.0115325	0.086797	FALSE
FBaso	BrainSpinalCord_RSPO3	Basophils/100 leukocytes in Body fluid by Manual count	immune	153	0.894527	1.01098	0.0109197	0.0822103	FALSE
LEUKOREDUCED_RANDOM_PLATELETS	Spleen_PLIN1	LEUKOREDUCED_RANDOM_PLATELETS	immune	178	0.894653	1.01467	0.0145593	0.109775	FALSE
CBil	Spleen_FABP4	Bilirubin.conjugated [Mass/volume] in Serum or Plasma	liver	4848	0.895159	1.00155	0.00154382	0.0117146	FALSE
AngioC	Spleen_FABP4	Angiotensin converting enzyme [Enzymatic activity/volume] in Serum or Plasma	cardiovascular	227	0.895436	1.00858	0.00854607	0.0649456	FALSE
NEUTRE	AdrenalGland_TGFB1	Neutrophils/100 leukocytes in Blood by Automated count	immune	11377	0.895599	0.998425	-0.0015767	0.0120151	FALSE
IGRE	Liver_SOX6	Immature granulocytes/100 leukocytes in Blood	immune	11009	0.896154	0.99875	-0.00125048	0.00958044	FALSE
Lym	BrainSpinalCord_PYHIN1	Lymphocytes [#/volume] in Blood	immune	5035	0.896237	1.00275	0.00274947	0.0210811	FALSE
ACTH	BrainCerebellum_TLR9	Corticotropin [Mass/volume] in Plasma	endocrine	214	0.896612	0.991278	-0.00876053	0.0673318	FALSE
HCTWB	ArteryTibial_COTL1	Hematocrit	blood	2154	0.897183	1.00349	0.00348506	0.0269667	FALSE
Cort.S	BrainCerebellum_TLR9	Cortisol [Mass/volume] in Serum or Plasma	endocrine	888	0.897273	1.00382	0.00381117	0.0295108	FALSE
Nt.PTH	Spleen_FABP4	Parathyrin.intact [Mass/volume] in Serum or Plasma	endocrine	1590	0.897325	1.0027	0.00269701	0.020897	FALSE
QRS.HORIZONTAL.AXIS	BrainCerebellum_TLR9	QRS axis.horizontal plane Reference beat	cardiovascular	1578	0.898319	0.997447	-0.00255648	0.0200028	FALSE
CBaso	WholeBlood_CST7	Basophils/100 leukocytes in Cerebral spinal fluid by Manual count	immune	207	0.898354	0.995373	-0.00463784	0.0362582	FALSE
CRP	BrainSpinalCord_GREM1	C reactive protein [Mass/volume] in Serum or Plasma	immune	4025	0.898557	0.997886	-0.00211624	0.0165989	FALSE
MXAMP	Testis_PKD1	Maximum clot firmness [Length] in Blood by Thromboelastography	other	119	0.898828	1.01436	0.0142624	0.111897	FALSE
Osmol	Spleen_FABP4	Osmolality of Serum or Plasma	blood	317	0.898836	0.993657	-0.00636323	0.0500099	FALSE
UpH	Spleen_FABP4	pH of Urine by Test strip	urinary	9541	0.898865	1.00099	0.000991782	0.00780322	FALSE
UUrob	WholeBlood_CST7	Urobilinogen [Presence] in Urine by Test strip	urinary	3515	0.899255	1.00133	0.00133205	0.0105208	FALSE
RDWSD	BrainSpinalCord_GREM1	Erythrocyte distribution width [Entitic volume] by Automated count	blood	13592	0.899399	0.998791	-0.00121002	0.00957121	FALSE
TestFr	BrainCerebellum_TLR9	Testosterone Free [Mass/volume] in Serum or Plasma	endocrine	281	0.899681	0.994044	-0.00597362	0.04734	FALSE
Leiden	Liver_SOX6	Protein C inhibitor [Mass/volume] in Platelet poor plasma by Immunoassay	blood	271	0.900233	1.00695	0.00692146	0.0551542	FALSE
Haptgl	Spleen_FABP4	Haptoglobin [Mass/volume] in Serum or Plasma	blood	603	0.90041	1.00453	0.00452254	0.0361231	FALSE
Hm	Testis_PKD1	Hm	other	643	0.900485	0.994503	-0.00551174	0.0440587	FALSE
MONOM	BrainSpinalCord_GREM1	Monocytes/100 leukocytes in Blood by Manual count	immune	2331	0.901156	1.00272	0.0027138	0.0218476	FALSE
F8Act	BrainSpinalCord_GREM1	Coagulation factor VIII activity actual/normal in Platelet poor plasma by Coagulation assay	blood	240	0.901357	0.991143	-0.00889633	0.0716931	FALSE
P.HORIZONTAL.AXIS	Spleen_PLIN1	P wave axis horizontal plane Reference beat	cardiovascular	1532	0.901417	1.00433	0.00432532	0.034912	FALSE
Ca	Spleen_PLIN1	Calcium serum/plasma serum/plasma	metabolic	13541	0.90155	0.998784	-0.00121703	0.00983802	FALSE
WBC	Testis_PKD1	Leukocytes [#/volume] in Blood by Automated count	immune	14675	0.901766	0.998975	-0.00102559	0.00830884	FALSE
WBCrt	Testis_APOC1	Creatinine [Mass/volume] in Blood	blood	1321	0.901816	1.00438	0.00437062	0.0354209	FALSE
TstPBy	ArteryTibial_COTL1	TstPBy	endocrine	3098	0.901982	0.997408	-0.00259545	0.0210724	FALSE
BUN	Liver_SOX6	Urea nitrogen serum/plasma	metabolic	13631	0.902352	1.00119	0.0011883	0.00968518	FALSE
Vanco1	BrainFrontalCortex_DENND1C	Vancomycin [Mass/volume] in Serum or Plasma	toxicology/pharmacology	1370	0.902523	1.00336	0.00335051	0.0273516	FALSE
UrobUr	Testis_PKD1	Urobilinogen [Units/volume] in Urine by Test strip	urinary	970	0.902701	0.995535	-0.00447504	0.0365958	FALSE
X25HyD2	BrainSpinalCord_GREM1	25-Hydroxycalciferol [Mass/volume] in Serum or Plasma	metabolic	581	0.902823	0.994532	-0.0054826	0.0448838	FALSE
Vancomy	ArteryTibial_COTL1	Vancomycin [Susceptibility] by Minimum inhibitory concentration (MIC)	toxicology/pharmacology	435	0.903237	0.991897	-0.00813583	0.0668804	FALSE
CPKTot	Lung_HLADQA1	Creatine kinase [Enzymatic activity/volume] in Serum or Plasma	cardiovascular	1719	0.903327	0.997515	-0.00248834	0.020484	FALSE
GTT50g	BrainSpinalCord_PYHIN1	GTT50g	metabolic	1413	0.903568	1.00442	0.00440689	0.0363674	FALSE
RBC	WholeBlood_CST7	Erythrocytes [#/volume] in Blood by Automated count	blood	229	0.903595	0.994814	-0.00519902	0.0428729	FALSE
Q.ONSET	Liver_SOX6	Q ONSET	cardiovascular	1595	0.904158	1.00307	0.00306644	0.0254624	FALSE
LA	Liver_SOX6	Lactate [Moles/volume] in Serum or Plasma	metabolic	2187	0.904334	0.997382	-0.00262176	0.0218112	FALSE
Blasts	Spleen_FABP4	Blasts/100 leukocytes in Blood by Manual count	blood	268	0.904341	0.995123	-0.00488903	0.0406402	FALSE
Amyl	Liver_SOX6	Amylase [Enzymatic activity/volume] in Serum or Plasma	metabolic	1744	0.904514	1.0032	0.00319006	0.0265885	FALSE
A1Anti	BrainSpinalCord_PYHIN1	Alpha 1 antitrypsin [Mass/volume] in Serum or Plasma	other	145	0.905155	0.987181	-0.0129016	0.108064	FALSE
UKeto	WholeBlood_CST7	Ketones [Mass/volume] in Urine by Test strip	urinary	1683	0.906234	1.00167	0.00167354	0.0142057	FALSE
LipIdx	Spleen_PLIN1	Lipemic index of Serum or Plasma	metabolic	733	0.906537	1.00636	0.00634446	0.0540186	FALSE
LDL.C	Testis_PKD1	Cholesterol in LDL [Mass/volume] in Serum or Plasma by calculation	metabolic	6700	0.906633	1.00152	0.00151493	0.012916	FALSE
UpH	Liver_SOX6	pH of Urine by Test strip	urinary	9541	0.906754	0.998854	-0.00114664	0.00978887	FALSE
Neut	ArteryTibial_COTL1	Neutrophils [#/volume] in Blood	immune	5047	0.907169	1.002	0.00199613	0.0171171	FALSE
MCV	WholeBlood_MYO1G	MCV [Entitic volume] by Automated count	blood	14663	0.907184	0.998907	-0.00109366	0.00938017	FALSE
IgM.Q	BrainFrontalCortex_DENND1C	IgM [Mass/volume] in Serum or Plasma	immune	323	0.907314	0.994504	-0.00551112	0.047296	FALSE
A1Anti	Testis_PKD1	Alpha 1 antitrypsin [Mass/volume] in Serum or Plasma	other	145	0.908538	1.01075	0.0106924	0.0928883	FALSE
Fructo	BrainCaudateBasalGanglia_FLT4	Fructosamine [Moles/volume] in Serum or Plasma	metabolic	128	0.908847	1.01534	0.0152223	0.132651	FALSE
Creat1	BrainSpinalCord_RSPO3	Creatinine [Mass/volume] in Urine	kidney	115	0.909389	0.981723	-0.0184465	0.161663	FALSE
AFPTum	Testis_APOC1	Alpha-1-fetoprotein.tumor marker [Mass/volume] in Serum or Plasma	cancer	447	0.909498	0.993298	-0.00672463	0.0591236	FALSE
CBlsts	Testis_PKD1	Blasts/100 leukocytes in Cerebral spinal fluid by Manual count	blood	171	0.909537	0.993517	-0.00650404	0.0571487	FALSE
Nt.PTH	BrainSpinalCord_GREM1	Parathyrin.intact [Mass/volume] in Serum or Plasma	endocrine	1590	0.909564	1.00311	0.00310076	0.0272938	FALSE
LEUKOREDUCED_RANDOM_PLATELETS	Testis_APOC1	LEUKOREDUCED_RANDOM_PLATELETS	immune	178	0.909678	0.98825	-0.0118191	0.104021	FALSE
UrPro	BrainSpinalCord_RSPO3	Protein [Mass/volume] in Urine by Test strip	urinary	5234	0.909858	0.997989	-0.00201313	0.0177801	FALSE
SedRat	AdrenalGland_TGFB1	Erythrocyte sedimentation rate by Westergren method	blood	2258	0.910048	1.00284	0.00283638	0.0251027	FALSE
FT4	BrainCaudateBasalGanglia_FLT4	Thyroxine (T4) free [Mass/volume] in Serum or Plasma	endocrine	5575	0.910445	1.00181	0.00180432	0.0160409	FALSE
VitaB6	WholeBlood_CST7	Pyridoxine [Mass/volume] in Serum or Plasma	metabolic	381	0.910869	1.00306	0.00306007	0.0273172	FALSE
Fbrngn	ArteryTibial_COTL1	Fibrinogen [Mass/volume] in Platelet poor plasma by Coagulation assay	blood	1140	0.911045	1.00408	0.00406692	0.0363945	FALSE
Amyl	Lung_HLADQA1	Amylase [Enzymatic activity/volume] in Serum or Plasma	metabolic	1744	0.911052	1.00281	0.00280175	0.0250765	FALSE
RVVT	Spleen_FABP4	dRVVT actual/normal (normalized LA screen)	immune	526	0.911733	0.99635	-0.0036564	0.0329677	FALSE
ATRIAL.RATE	ArteryTibial_COTL1	P wave Atrium by EKG	cardiovascular	1596	0.911925	0.996924	-0.00308046	0.0278451	FALSE
NRBCMA	BrainCerebellum_TLR9	Nucleated erythrocytes [#/volume] in Blood by Automated count	blood	451	0.911947	0.995887	-0.00412155	0.0372492	FALSE
X56.16_percent_	WholeBlood_CST7	56+16#	immune	417	0.911984	1.00309	0.00308677	0.0279079	FALSE
TotVl	BrainFrontalCortex_DENND1C	Volume in Urine collected for unspecified duration	toxicology/pharmacology	1001	0.912305	1.0036	0.00359492	0.0326338	FALSE
SMAb	BrainCerebellum_TLR9	Smith extractable nuclear Ab [Units/volume] in Serum by Immunoassay	immune	165	0.912654	0.99123	-0.00880919	0.0801715	FALSE
Hm	BrainFrontalCortex_DENND1C	Hm	other	643	0.913097	1.00454	0.00453416	0.0415301	FALSE
VancTr	ArteryTibial_COTL1	Vancomycin [Mass/volume] in Serum or Plasma	toxicology/pharmacology	171	0.913572	0.987786	-0.012289	0.113041	FALSE
CBil	Liver_SOX6	Bilirubin.conjugated [Mass/volume] in Serum or Plasma	liver	4848	0.913966	0.998414	-0.00158705	0.0146892	FALSE
Cr24Hr	AdrenalGland_TGFB1	Creatinine [Mass/time] in 24 hour Urine	kidney	278	0.914066	0.991335	-0.00870315	0.0805724	FALSE
AngioC	BrainCaudateBasalGanglia_FLT4	Angiotensin converting enzyme [Enzymatic activity/volume] in Serum or Plasma	cardiovascular	227	0.914131	1.00949	0.00944292	0.0874676	FALSE
LH1	Lung_HLADQA1	Lutropin [Units/volume] in Serum or Plasma	endocrine	449	0.91445	1.00486	0.00484888	0.0451098	FALSE
X56.16.	AdrenalGland_TGFB1	56+16%	other	403	0.914584	1.00644	0.00641711	0.0597891	FALSE
Creat1	BrainCerebellum_TLR9	Creatinine [Mass/volume] in Urine	kidney	115	0.914614	1.00977	0.0097189	0.09041	FALSE
FK.506	Liver_SOX6	Tacrolimus [Mass/volume] in Blood	liver	452	0.914817	0.995417	-0.00459384	0.0429225	FALSE
USpGr	Liver_SOX6	Specific gravity of Urine by Test strip	urinary	9529	0.915358	0.998958	-0.00104268	0.00981016	FALSE
IgA	ArteryTibial_COTL1	IgA [Mass/volume] in Serum or Plasma	immune	1083	0.915634	1.00381	0.00380112	0.035873	FALSE
T.HORIZONTAL.AXIS	WholeBlood_CST7	T wave axis.horizontal plane Reference beat	cardiovascular	1571	0.915681	0.998281	-0.00172042	0.0162468	FALSE
RetiCt	Lung_HLADQA1	Reticulocytes/100 erythrocytes in Blood by Automated count	blood	2004	0.915765	1.00256	0.00255607	0.0241632	FALSE
SU.K	Testis_IIL7R	Potassium [Moles/volume] in Urine	urinary	143	0.917055	0.988726	-0.0113382	0.108652	FALSE
PSA	AdrenalGland_TGFB1	PSA serum/plasma	cancer	1182	0.917071	0.996476	-0.00353006	0.033895	FALSE
T.HORIZONTAL.AXIS	Testis_PKD1	T wave axis.horizontal plane Reference beat	cardiovascular	1571	0.917127	0.996841	-0.00316399	0.0304023	FALSE
SyMnCl	BrainSpinalCord_GREM1	Mononuclear cells/100 leukocytes in Synovial fluid by Manual count	immune	263	0.917819	0.994342	-0.00567368	0.0549311	FALSE
A1Anti	Spleen_PLIN1	Alpha 1 antitrypsin [Mass/volume] in Serum or Plasma	other	145	0.918024	1.01348	0.0133869	0.129811	FALSE
HCVQNT	BrainFrontalCortex_DENND1C	HCVQNT	immune	188	0.918149	1.0082	0.00816241	0.0793106	FALSE
CPK	Testis_APOC1	CPK	cardiovascular	2988	0.91822	1.00207	0.00206962	0.020155	FALSE
TstPBy	Liver_SOX6	TstPBy	endocrine	3098	0.918224	0.998198	-0.00180401	0.0175693	FALSE
QtfNIL	Lung_HLADQA1	Gamma interferon background [Units/volume] in Blood by Immunoassay	immune	744	0.91855	1.0039	0.00389104	0.0380369	FALSE
CProt1	Spleen_PLIN1	Protein [Mass/volume] in Cerebral spinal fluid	metabolic	720	0.918741	1.00488	0.00486916	0.0477103	FALSE
Quant_TB2...NIL	WholeBlood_CST7	Quant_TB2(-)NIL	immune	114	0.918818	0.995005	-0.00500767	0.0490041	FALSE
FBaso	AdrenalGland_TGFB1	Basophils/100 leukocytes in Body fluid by Manual count	immune	153	0.919111	1.00787	0.00783427	0.0770007	FALSE
T.WAVE.AXIS	Spleen_PLIN1	T wave axis	cardiovascular	1588	0.91927	0.99632	-0.00368691	0.0363708	FALSE
LymAbs	AdrenalGland_TGFB1	Lymphocytes [#/volume] in Blood by Automated count	immune	4930	0.919323	0.99832	-0.00168136	0.0165991	FALSE
CD4_percent_	AdrenalGland_TGFB1	CD3+CD4+ (T4 helper) cells/100 cells in Blood	immune	916	0.919381	0.996149	-0.00385833	0.0381101	FALSE
O2Sat	WholeBlood_CST7	Oxygen saturation Calculated from oxygen partial pressure in Arterial blood	blood	1678	0.919528	1.00143	0.00142719	0.0141245	FALSE
SyMnCl	Liver_SOX6	Mononuclear cells/100 leukocytes in Synovial fluid by Manual count	immune	263	0.919546	0.994793	-0.00522086	0.0516356	FALSE
AN.GAP	WholeBlood_MYO1G	Anion gap serum/plasma	metabolic	13601	0.919699	0.999211	-0.000789074	0.00782695	FALSE
IgG.Q	BrainSpinalCord_GREM1	IgG [Mass/volume] in Serum or Plasma	immune	587	0.920054	1.00434	0.00432755	0.0430985	FALSE
PSA	BrainFrontalCortex_DENND1C	PSA serum/plasma	cancer	1182	0.920192	1.00269	0.00268963	0.0268388	FALSE
CLgOth	Lung_HLADQA1	Unidentified cells/100 leukocytes in Body fluid	immune	191	0.92034	1.00718	0.00715387	0.0714309	FALSE
CD4_percent_	WholeBlood_MYO1G	CD3+CD4+ (T4 helper) cells/100 cells in Blood	immune	916	0.921049	1.00298	0.00298028	0.0300612	FALSE
CaIo	BrainSpinalCord_RSPO3	Calcium.ionized [Mass/volume] in Blood	metabolic	2883	0.921178	0.99749	-0.00251271	0.0253915	FALSE
LH1	WholeBlood_MYO1G	Lutropin [Units/volume] in Serum or Plasma	endocrine	449	0.921344	1.0046	0.00459136	0.0464721	FALSE
CKMBRe	Spleen_PLIN1	Creatine kinase.MB [Mass/volume] in Serum or Plasma	cardiovascular	2471	0.921832	1.00244	0.00243315	0.0247935	FALSE
UpH	Testis_PKD1	pH of Urine by Test strip	urinary	9541	0.921902	0.999066	-0.000934237	0.00952906	FALSE
P.HORIZONTAL.AXIS	Spleen_FABP4	P wave axis horizontal plane Reference beat	cardiovascular	1532	0.922583	1.00216	0.00215317	0.0221526	FALSE
Dimer	Testis_APOC1	Dimer	blood	307	0.92263	0.993434	-0.0065878	0.0677712	FALSE
ACAIgA	WholeBlood_MYO1G	Cardiolipin IgA Ab [Units/volume] in Serum by Immunoassay	immune	476	0.922775	1.00437	0.00436378	0.0449913	FALSE
G.Indx	WholeBlood_MYO1G	IgG clearance/Albumin clearance [Ratio] in Serum and CSF	immune	108	0.923085	1.01172	0.0116471	0.1203	FALSE
IGRE	Testis_IIL7R	Immature granulocytes/100 leukocytes in Blood	immune	11009	0.923165	0.998904	-0.0010963	0.0113665	FALSE
LYMPRE	Liver_SOX6	Lymphocytes/100 leukocytes in Blood by Automated count	immune	11365	0.923358	1.001	0.00100043	0.0103987	FALSE
TProt	Testis_IIL7R	Tau protein [Presence] in Body fluid	blood	7911	0.923607	0.998576	-0.00142457	0.0148556	FALSE
WBTrpI	Lung_HLADQA1	Troponin I.cardiac [Mass/volume] in Blood	cardiovascular	552	0.923689	0.996087	-0.00392038	0.0409085	FALSE
Gluc	Testis_IIL7R	Glucose lab	metabolic	13661	0.924572	0.998999	-0.00100165	0.0105796	FALSE
EoAbs	Testis_PKD1	EoAbs	immune	4813	0.92483	0.998687	-0.00131336	0.0139192	FALSE
FRONTAL.AXIS.INITIAL.40.MS	BrainFrontalCortex_DENND1C	FRONTAL AXIS INITIAL 40 MS	cardiovascular	1588	0.9251	1.00222	0.00222032	0.0236138	FALSE
FTo.Cl	Spleen_PLIN1	Cells Counted Total [#] in Body fluid	blood	470	0.925157	0.995448	-0.00456273	0.0485439	FALSE
Lym	ArteryTibial_COTL1	Lymphocytes [#/volume] in Blood	immune	5035	0.925462	1.00161	0.0016121	0.0172306	FALSE
Neut	Spleen_FABP4	Neutrophils [#/volume] in Blood	immune	5047	0.925728	1.0011	0.00109698	0.0117668	FALSE
SUCrea	WholeBlood_CST7	Creatinine [Mass/volume] in Urine	urinary	2522	0.925921	1.00105	0.00104787	0.011269	FALSE
CProt1	Lung_HLADQA1	Protein [Mass/volume] in Cerebral spinal fluid	metabolic	720	0.925953	0.996487	-0.0035188	0.0378485	FALSE
I.WBC	BrainSpinalCord_RSPO3	Leukocytes [#/volume] in Blood by Automated count	immune	552	0.925999	0.995099	-0.00491282	0.0528692	FALSE
HORIZONTAL.AXIS..INITIAL.40.MS	Testis_PKD1	QRS axis	cardiovascular	1572	0.926422	0.997499	-0.00250419	0.0271127	FALSE
Myelo	WholeBlood_CST7	Myelocytes/100 leukocytes in Blood by Manual count	immune	1318	0.926797	1.00152	0.00151872	0.0165269	FALSE
TT4	WholeBlood_MYO1G	Thyroxine (T4) [Mass/volume] in Serum or Plasma	endocrine	603	0.92713	1.00396	0.00395474	0.0432235	FALSE
SU.Ure	ArteryTibial_COTL1	Urea nitrogen [Mass/volume] in Urine	urinary	559	0.927808	1.00478	0.00476821	0.0526027	FALSE
AlbCre	BrainSpinalCord_PYHIN1	Microalbumin/Creatinine [Mass Ratio] in 24 hour Urine	liver	1029	0.927837	0.995278	-0.00473295	0.0522465	FALSE
FT4	Testis_IIL7R	Thyroxine (T4) free [Mass/volume] in Serum or Plasma	endocrine	5575	0.928377	1.00149	0.00149032	0.0165791	FALSE
LymAbs	BrainSpinalCord_GREM1	Lymphocytes [#/volume] in Blood by Automated count	immune	4930	0.928763	0.998699	-0.00130159	0.0145583	FALSE
CBaso	BrainCaudateBasalGanglia_FLT4	Basophils/100 leukocytes in Cerebral spinal fluid by Manual count	immune	207	0.928965	0.993801	-0.00621859	0.069664	FALSE
IGRE	WholeBlood_CST7	Immature granulocytes/100 leukocytes in Blood	immune	11009	0.929177	1.00046	0.000463878	0.00521902	FALSE
MXAMP	BrainSpinalCord_RSPO3	Maximum clot firmness [Length] in Blood by Thromboelastography	other	119	0.929381	1.01238	0.012304	0.138492	FALSE
ViARet	BrainSpinalCord_GREM1	Retinol [Mass/volume] in Serum or Plasma	metabolic	367	0.930207	1.00448	0.00447121	0.0510133	FALSE
UrobUr	BrainSpinalCord_PYHIN1	Urobilinogen [Units/volume] in Urine by Test strip	urinary	970	0.930223	1.00488	0.00487261	0.0556312	FALSE
Ferrit	WholeBlood_MYO1G	Ferritin [Mass/volume] in Serum or Plasma	blood	3772	0.930696	1.00135	0.00135238	0.0155491	FALSE
TProt	WholeBlood_CST7	Tau protein [Presence] in Body fluid	blood	7911	0.93106	1.00059	0.000588743	0.00680521	FALSE
NRBCMA	BrainSpinalCord_GREM1	Nucleated erythrocytes [#/volume] in Blood by Automated count	blood	451	0.931858	0.995794	-0.00421462	0.0492608	FALSE
MXAMP	Liver_SOX6	Maximum clot firmness [Length] in Blood by Thromboelastography	other	119	0.932047	1.00989	0.00984016	0.115115	FALSE
SclAb	Spleen_FABP4	SCL-70 extractable nuclear Ab [Units/volume] in Serum by Immunoassay	immune	191	0.93208	0.994344	-0.00567196	0.0664542	FALSE
CPKTot	Testis_PKD1	Creatine kinase [Enzymatic activity/volume] in Serum or Plasma	cardiovascular	1719	0.932144	0.998246	-0.00175537	0.0206125	FALSE
CPK	BrainCerebellum_TLR9	CPK	cardiovascular	2988	0.932347	1.00113	0.00112659	0.0132696	FALSE
pH	Testis_IIL7R	pH of Arterial blood	kidney	2814	0.932444	1.00197	0.0019677	0.0232101	FALSE
Schd	Testis_APOC1	Schd	toxicology/pharmacology	750	0.932651	0.996164	-0.00384347	0.0454638	FALSE
SedRat	Testis_IIL7R	Erythrocyte sedimentation rate by Westergren method	blood	2258	0.932697	0.997841	-0.00216095	0.0255852	FALSE
MPV	WholeBlood_MYO1G	Platelet mean volume [Entitic volume] in Blood by Automated count Platelet mean volume [Entitic volume] in Blood by Automated count	blood	11701	0.932758	0.999174	-0.000825923	0.00978845	FALSE
O2SatV	BrainCerebellum_TLR9	Oxygen saturation Calculated from oxygen partial pressure in Venous blood	blood	1711	0.933168	0.998136	-0.00186596	0.0222476	FALSE
Haptgl	BrainCerebellum_TLR9	Haptoglobin [Mass/volume] in Serum or Plasma	blood	603	0.93346	0.997255	-0.0027488	0.0329089	FALSE
UKeto	BrainSpinalCord_GREM1	Ketones [Mass/volume] in Urine by Test strip	urinary	1683	0.933482	0.997765	-0.00223772	0.0268063	FALSE
EOSIA	WholeBlood_CST7	Eosinophils [#/volume] in Blood by Automated count	immune	8052	0.934104	0.99949	-0.000510166	0.00617001	FALSE
PSA	WholeBlood_MYO1G	PSA serum/plasma	cancer	1182	0.934346	1.00226	0.00225863	0.027412	FALSE
IRF	BrainSpinalCord_PYHIN1	Immature reticulocytes/Reticulocytes.total in Blood	blood	1612	0.934677	1.00323	0.00322362	0.0393246	FALSE
TC.HDL	WholeBlood_MYO1G	Cholesterol.total/Cholesterol in HDL [Molar ratio] in Serum or Plasma	metabolic	460	0.934888	0.995829	-0.00417973	0.051133	FALSE
FBlsts	BrainCaudateBasalGanglia_FLT4	Blasts/100 leukocytes in Body fluid by Manual count	immune	113	0.935135	1.00237	0.00236726	0.0290107	FALSE
HEMOGLOBIN	WholeBlood_MYO1G	HEMOGLOBIN	blood	134	0.93527	0.994397	-0.00561903	0.0690377	FALSE
Iron	Testis_APOC1	Iron [Mass/volume] in Serum or Plasma	blood	3500	0.935298	1.00159	0.00159188	0.0196076	FALSE
VancTr	WholeBlood_CST7	Vancomycin [Mass/volume] in Serum or Plasma	toxicology/pharmacology	171	0.935875	1.00343	0.00342256	0.0424705	FALSE
HCTWB	Testis_IIL7R	Hematocrit	blood	2154	0.93704	1.00221	0.0022071	0.0279381	FALSE
HrColl	BrainCerebellum_TLR9	Collection duration of Unspecified specimen	urinary	223	0.937138	0.998219	-0.00178284	0.0225779	FALSE
Thyrgb	AdrenalGland_TGFB1	Thyroglobulin [Mass/volume] in Serum or Plasma	endocrine	166	0.937757	0.990541	-0.00950401	0.121501	FALSE
Hm	WholeBlood_MYO1G	Hm	other	643	0.937909	0.996809	-0.00319615	0.0410136	FALSE
SyMnCl	BrainFrontalCortex_DENND1C	Mononuclear cells/100 leukocytes in Synovial fluid by Manual count	immune	263	0.938705	1.0037	0.00368878	0.0479206	FALSE
MCH	Spleen_PLIN1	MCH [Entitic mass] by Automated count	blood	14671	0.938772	1.00086	0.000856728	0.0111533	FALSE
IgEQnt	BrainSpinalCord_GREM1	IgE [Mass/volume] in Serum	immune	289	0.938821	1.00518	0.00516801	0.0672723	FALSE
Vancomy	BrainSpinalCord_PYHIN1	Vancomycin [Susceptibility] by Minimum inhibitory concentration (MIC)	toxicology/pharmacology	435	0.940072	1.00589	0.00587376	0.0780831	FALSE
X56.16_percent_	Spleen_PLIN1	56+16#	immune	417	0.940354	0.995225	-0.0047862	0.0639246	FALSE
HCTWB	BrainSpinalCord_PYHIN1	Hematocrit	blood	2154	0.940844	1.0024	0.00239738	0.0323018	FALSE
Pralbu	Testis_PKD1	Prealbumin [Mass/volume] in Serum or Plasma	metabolic	1152	0.941211	0.997659	-0.00234353	0.0317708	FALSE
SerFol	Spleen_FABP4	Folate [Mass/volume] in Serum or Plasma	metabolic	1326	0.941496	0.998388	-0.00161284	0.0219722	FALSE
UrobUr	ArteryTibial_COTL1	Urobilinogen [Units/volume] in Urine by Test strip	urinary	970	0.941588	1.00313	0.00312108	0.0425836	FALSE
Iron	Testis_PKD1	Iron [Mass/volume] in Serum or Plasma	blood	3500	0.941716	0.998821	-0.00117947	0.0161311	FALSE
MBRat	Testis_IIL7R	Creatine kinase.MB/Creatine kinase.total in Serum or Plasma	cardiovascular	2432	0.941724	1.00163	0.00162967	0.0222904	FALSE
GTT2Hr	BrainSpinalCord_PYHIN1	Glucose [Mass/volume] in Serum or Plasma --2 hours post 100 g glucose PO	metabolic	268	0.941954	0.994015	-0.00600316	0.0823628	FALSE
GTT3Hr	BrainSpinalCord_PYHIN1	Glucose [Mass/volume] in Serum or Plasma --3 hours post 100 g glucose PO	metabolic	228	0.942182	1.00651	0.00649024	0.0893802	FALSE
Ferrit	Lung_HLADQA1	Ferritin [Mass/volume] in Serum or Plasma	blood	3772	0.942803	0.99884	-0.00116039	0.0161723	FALSE
BBTAb	Testis_PKD1	Borrelia burgdorferi Ab [Units/volume] in Serum by Immunoassay	toxicology/pharmacology	118	0.942867	0.991032	-0.00900895	0.125394	FALSE
RBC	AdrenalGland_TGFB1	Erythrocytes [#/volume] in Blood by Automated count	blood	229	0.943523	0.992981	-0.00704336	0.0993047	FALSE
X56.16_percent_	Spleen_FABP4	56+16#	immune	417	0.943762	1.00299	0.00298986	0.0423573	FALSE
Lym	Spleen_FABP4	Lymphocytes [#/volume] in Blood	immune	5035	0.944008	0.999167	-0.000833159	0.0118621	FALSE
BUN_CREATININE_RATIO	WholeBlood_CST7	Creatinine [Mass/volume] in Urine	metabolic	123	0.944012	0.996967	-0.00303783	0.0431541	FALSE
LucAbs	Spleen_FABP4	Leukocytes [#/volume] in Blood by Automated count	blood	792	0.944209	1.00204	0.00203607	0.0290855	FALSE
SedRat	ArteryTibial_COTL1	Erythrocyte sedimentation rate by Westergren method	blood	2258	0.944925	1.00168	0.0016784	0.0242935	FALSE
SUCrea	BrainCerebellum_TLR9	Creatinine [Mass/volume] in Urine	urinary	2522	0.945231	1.00111	0.00111031	0.016161	FALSE
NRBCMA	BrainSpinalCord_PYHIN1	Nucleated erythrocytes [#/volume] in Blood by Automated count	blood	451	0.945377	1.00465	0.00464365	0.0677379	FALSE
TropnT	Testis_PKD1	Troponin T.cardiac [Mass/volume] in Serum or Plasma	cardiovascular	284	0.945465	1.00414	0.00412695	0.0602766	FALSE
WBTrpI	WholeBlood_CST7	Troponin I.cardiac [Mass/volume] in Blood	cardiovascular	552	0.945585	1.00155	0.00155364	0.0227523	FALSE
Q.ONSET	Testis_IIL7R	Q ONSET	cardiovascular	1595	0.94609	1.00207	0.00206692	0.0305628	FALSE
MonAbs	BrainFrontalCortex_DENND1C	MonAbs	immune	4930	0.946155	1.00087	0.000874272	0.0129447	FALSE
SU.Cre	BrainFrontalCortex_DENND1C	Creatinine [Mass/volume] in 24 hour Urine	endocrine	177	0.946244	1.00585	0.00583069	0.0863429	FALSE
Iron	Spleen_PLIN1	Iron [Mass/volume] in Serum or Plasma	blood	3500	0.946291	0.998637	-0.00136357	0.0202401	FALSE
GTT3Hr	Lung_HLADQA1	Glucose [Mass/volume] in Serum or Plasma --3 hours post 100 g glucose PO	metabolic	228	0.946904	0.995439	-0.00457191	0.0685712	FALSE
P.HORIZONTAL.AXIS	BrainFrontalCortex_DENND1C	P wave axis horizontal plane Reference beat	cardiovascular	1532	0.946979	1.00171	0.00170826	0.0256833	FALSE
Trigs	AdrenalGland_TGFB1	Triglyceride [Mass/volume] in Serum or Plasma	metabolic	6995	0.947017	1.00095	0.0009536	0.0143495	FALSE
Depaka	Testis_APOC1	Valproate serum/plasma	toxicology/pharmacology	220	0.947583	0.993994	-0.00602406	0.0915183	FALSE
Osmol	Testis_PKD1	Osmolality of Serum or Plasma	blood	317	0.947704	1.00373	0.00372664	0.0567693	FALSE
IctIdx	BrainFrontalCortex_DENND1C	Icteric index of Serum or Plasma	metabolic	728	0.947901	1.0029	0.00289651	0.0443118	FALSE
LYMPRE	ArteryTibial_COTL1	Lymphocytes/100 leukocytes in Blood by Automated count	immune	11365	0.947949	0.999217	-0.000782868	0.0119918	FALSE
NRBCMA	Lung_HLADQA1	Nucleated erythrocytes [#/volume] in Blood by Automated count	blood	451	0.948447	0.997	-0.00300459	0.0464427	FALSE
Fbrngn	Spleen_PLIN1	Fibrinogen [Mass/volume] in Platelet poor plasma by Coagulation assay	blood	1140	0.948826	0.997461	-0.00254188	0.0395961	FALSE
VD25	Testis_IIL7R	Calcitriol [Mass/volume] in Serum or Plasma	metabolic	360	0.948895	0.995236	-0.00477531	0.0744502	FALSE
TRPI	BrainCerebellum_TLR9	Troponin I.cardiac [Mass/volume] in Serum or Plasma	cardiovascular	2064	0.949169	1.00108	0.00107992	0.0169378	FALSE
Neut	BrainSpinalCord_GREM1	Neutrophils [#/volume] in Blood	immune	5047	0.949506	0.999024	-0.000976094	0.0154126	FALSE
FT4	WholeBlood_CST7	Thyroxine (T4) free [Mass/volume] in Serum or Plasma	endocrine	5575	0.949609	0.999511	-0.00048874	0.00773313	FALSE
X56.16.	BrainCerebellum_TLR9	56+16%	other	403	0.94999	0.997529	-0.00247377	0.0394161	FALSE
FMonMc	BrainFrontalCortex_DENND1C	Mononuclear cells [#/volume] in Body fluid by Manual count	immune	268	0.94999	0.99583	-0.00417871	0.0665588	FALSE
SU.Cre	Testis_PKD1	Creatinine [Mass/volume] in 24 hour Urine	endocrine	177	0.950043	0.99399	-0.00602786	0.0960589	FALSE
SU.Cre	Lung_HLADQA1	Creatinine [Mass/volume] in 24 hour Urine	endocrine	177	0.950226	1.00587	0.00585609	0.0936659	FALSE
GTT2Hr	Spleen_PLIN1	Glucose [Mass/volume] in Serum or Plasma --2 hours post 100 g glucose PO	metabolic	268	0.950308	1.00514	0.0051237	0.0821332	FALSE
Vi.B12	Lung_HLADQA1	Cobalamin (Vitamin B12) [Mass/volume] in Serum or Plasma	metabolic	3489	0.950785	1.00109	0.00109376	0.0177199	FALSE
IgM.Q	Lung_HLADQA1	IgM [Mass/volume] in Serum or Plasma	immune	323	0.951062	0.99722	-0.00278353	0.0453172	FALSE
I.WBC	BrainCaudateBasalGanglia_FLT4	Leukocytes [#/volume] in Blood by Automated count	immune	552	0.951087	1.00302	0.00301366	0.0491058	FALSE
HPylAE	Lung_HLADQA1	Helicobacter pylori Ab [Units/volume] in Serum by Immunoassay	immune	158	0.951249	0.993922	-0.00609684	0.0995456	FALSE
Leiden	ArteryTibial_COTL1	Protein C inhibitor [Mass/volume] in Platelet poor plasma by Immunoassay	blood	271	0.951348	1.00428	0.00427246	0.0699545	FALSE
HORIZONTAL.AXIS..TERMINAL.40.MS	BrainCerebellum_TLR9	QRS axis	cardiovascular	1557	0.951585	1.00116	0.00115963	0.019096	FALSE
SU.Na	ArteryTibial_COTL1	Sodium [Moles/volume] in Urine	urinary	643	0.951748	1.00294	0.00293395	0.0484664	FALSE
CoHgb	BrainCaudateBasalGanglia_FLT4	Carboxyhemoglobin % in blood	toxicology/pharmacology	1239	0.952043	1.00225	0.00225181	0.0374342	FALSE
FPlaCl	BrainFrontalCortex_DENND1C	Plasma cells/100 leukocytes in Body fluid	blood	113	0.952049	0.998349	-0.00165228	0.0274049	FALSE
pH	BrainCaudateBasalGanglia_FLT4	pH of Arterial blood	kidney	2814	0.952239	1.00137	0.00136436	0.0227769	FALSE
X25HyD3	AdrenalGland_TGFB1	Calcidiol [Mass/volume] in Serum or Plasma	metabolic	1310	0.952298	1.002	0.00199327	0.0333136	FALSE
UrPro	Lung_HLADQA1	Protein [Mass/volume] in Urine by Test strip	urinary	5234	0.952395	0.999188	-0.000812706	0.0136126	FALSE
CNeut	ArteryTibial_COTL1	Neutrophils/100 leukocytes in Cerebral spinal fluid by Manual count	immune	437	0.952832	1.00365	0.0036427	0.0615466	FALSE
RVVT	Testis_IIL7R	dRVVT actual/normal (normalized LA screen)	immune	526	0.952862	0.997007	-0.00299727	0.0506789	FALSE
QtfNIL	ArteryTibial_COTL1	Gamma interferon background [Units/volume] in Blood by Immunoassay	immune	744	0.953186	1.0029	0.00289589	0.0493116	FALSE
SerFol	ArteryTibial_COTL1	Folate [Mass/volume] in Serum or Plasma	metabolic	1326	0.954202	0.998038	-0.00196379	0.0341877	FALSE
Chol	Spleen_FABP4	Cholesterol [Mass/volume] in Serum or Plasma	metabolic	7013	0.954223	1.00057	0.000573573	0.00999131	FALSE
FRONTAL.AXIS.INITIAL.40.MS	Testis_APOC1	FRONTAL AXIS INITIAL 40 MS	cardiovascular	1588	0.954309	1.00173	0.00172768	0.0301487	FALSE
BBTAb	Liver_SOX6	Borrelia burgdorferi Ab [Units/volume] in Serum by Immunoassay	toxicology/pharmacology	118	0.954438	1.00631	0.00629285	0.109867	FALSE
Leiden	Testis_APOC1	Protein C inhibitor [Mass/volume] in Platelet poor plasma by Immunoassay	blood	271	0.954613	1.00383	0.00381865	0.0670282	FALSE
Thyrgb	WholeBlood_MYO1G	Thyroglobulin [Mass/volume] in Serum or Plasma	endocrine	166	0.955111	0.995294	-0.00471758	0.0836683	FALSE
Schd	ArteryTibial_COTL1	Schd	toxicology/pharmacology	750	0.955281	1.00248	0.00247674	0.0441522	FALSE
DHUD	Liver_SOX6	DHUD	metabolic	111	0.955489	0.993168	-0.0068557	0.122502	FALSE
AngioC	BrainSpinalCord_RSPO3	Angiotensin converting enzyme [Enzymatic activity/volume] in Serum or Plasma	cardiovascular	227	0.955521	0.994645	-0.00536961	0.0961569	FALSE
FT4	Liver_SOX6	Thyroxine (T4) free [Mass/volume] in Serum or Plasma	endocrine	5575	0.955637	0.999221	-0.000778982	0.0140023	FALSE
FK.506	BrainSpinalCord_PYHIN1	Tacrolimus [Mass/volume] in Blood	liver	452	0.955833	1.00331	0.0033064	0.0596653	FALSE
GluBed	WholeBlood_MYO1G	Glucose [Mass/volume] in Blood by Automated test strip	metabolic	5300	0.956027	1.00079	0.000790403	0.014334	FALSE
X56.16.	Testis_IIL7R	56+16%	other	403	0.956265	1.00348	0.00346967	0.0632259	FALSE
CPmylo	WholeBlood_MYO1G	Promyelocytes/100 leukocytes in Cerebral spinal fluid by Manual count	immune	170	0.956325	1.0034	0.00339124	0.0618216	FALSE
VD25	WholeBlood_CST7	Calcitriol [Mass/volume] in Serum or Plasma	metabolic	360	0.956799	0.997928	-0.00207421	0.0382624	FALSE
T3FRE	BrainSpinalCord_GREM1	Triiodothyronine (T3) Free [Mass/volume] in Serum or Plasma	endocrine	193	0.957648	1.00552	0.00550366	0.103489	FALSE
VitaB6	WholeBlood_MYO1G	Pyridoxine [Mass/volume] in Serum or Plasma	metabolic	381	0.958062	1.00252	0.00252112	0.0479099	FALSE
DirLDL	Testis_PKD1	Cholesterol in LDL [Mass/volume] in Serum or Plasma by Direct assay	metabolic	869	0.95829	0.998067	-0.00193466	0.0369814	FALSE
VancTr	BrainFrontalCortex_DENND1C	Vancomycin [Mass/volume] in Serum or Plasma	toxicology/pharmacology	171	0.958417	0.995844	-0.00416435	0.0797376	FALSE
UWBC	Spleen_FABP4	Leukocytes [#/area] in Urine sediment by Microscopy high power field	urinary	6518	0.958418	0.999518	-0.000482067	0.00924553	FALSE
Trnsfr	BrainSpinalCord_GREM1	Transferrin [Mass/volume] in Serum or Plasma	metabolic	480	0.958953	0.997477	-0.00252609	0.0490544	FALSE
TC.HDL	BrainFrontalCortex_DENND1C	Cholesterol.total/Cholesterol in HDL [Molar ratio] in Serum or Plasma	metabolic	460	0.959591	0.997785	-0.0022174	0.043739	FALSE
RBCFol	ArteryTibial_COTL1	Folate [Mass/volume] in Red Blood Cells	metabolic	1064	0.959718	0.998177	-0.00182474	0.0361195	FALSE
LA	BrainSpinalCord_GREM1	Lactate [Moles/volume] in Serum or Plasma	metabolic	2187	0.960378	0.99892	-0.00108094	0.021756	FALSE
LEUKOREDUCED_RANDOM_PLATELETS	ArteryTibial_COTL1	LEUKOREDUCED_RANDOM_PLATELETS	immune	178	0.960394	0.995332	-0.00467859	0.0940667	FALSE
CEosin	WholeBlood_CST7	Eosinophils/100 leukocytes in Cerebral spinal fluid by Manual count	blood	245	0.960521	0.998248	-0.00175381	0.0353913	FALSE
SU.Na	Lung_HLADQA1	Sodium [Moles/volume] in Urine	urinary	643	0.960605	0.997919	-0.00208282	0.0421503	FALSE
HrColl	Testis_IIL7R	Collection duration of Unspecified specimen	urinary	223	0.960713	1.0018	0.00180168	0.0365317	FALSE
BASORE	Lung_HLADQA1	Basophils/100 leukocytes in Blood by Automated count	immune	11361	0.961158	1.00044	0.000441845	0.00907244	FALSE
Blasts	Testis_PKD1	Blasts/100 leukocytes in Blood by Manual count	blood	268	0.96122	0.997615	-0.00238775	0.0490581	FALSE
NEUTM	BrainSpinalCord_RSPO3	Polymorphonuclear cells/100 leukocytes in Body fluid by Manual count	immune	2339	0.961328	0.998739	-0.00126151	0.0260144	FALSE
Trigs	ArteryTibial_COTL1	Triglyceride [Mass/volume] in Serum or Plasma	metabolic	6995	0.961561	1.0007	0.000695434	0.0144291	FALSE
LA	AdrenalGland_TGFB1	Lactate [Moles/volume] in Serum or Plasma	metabolic	2187	0.961812	0.998791	-0.00121003	0.0252693	FALSE
CMonMc	Testis_PKD1	Monocytes+Macrophages/100 leukocytes in Cerebral spinal fluid by Manual count	immune	518	0.961904	1.00189	0.00188647	0.0394753	FALSE
GluWB	Spleen_PLIN1	Glucose [Mass/volume] in Blood	blood	2380	0.962077	0.998622	-0.00137907	0.0290008	FALSE
Mg	Testis_IIL7R	Magnesium [Mass/volume] in Serum or Plasma	metabolic	3582	0.962211	0.999006	-0.000994125	0.0209807	FALSE
WBC	BrainCaudateBasalGanglia_FLT4	Leukocytes [#/volume] in Blood by Automated count	immune	14675	0.962583	0.999533	-0.000467148	0.00995779	FALSE
TCIcdt	WholeBlood_CST7	TCIcdt	immune	336	0.96329	1.00158	0.00157621	0.0342199	FALSE
SU.K	Testis_PKD1	Potassium [Moles/volume] in Urine	urinary	143	0.963666	0.995735	-0.0042739	0.0936351	FALSE
CKMBRe	WholeBlood_CST7	Creatine kinase.MB [Mass/volume] in Serum or Plasma	cardiovascular	2471	0.963747	0.999495	-0.000504716	0.0111032	FALSE
AFPTum	BrainSpinalCord_RSPO3	Alpha-1-fetoprotein.tumor marker [Mass/volume] in Serum or Plasma	cancer	447	0.963819	1.00286	0.00285443	0.0628894	FALSE
FRBC1	Testis_PKD1	Erythrocytes [#/volume] in Blood by Automated count	blood	271	0.963878	0.997859	-0.00214297	0.0472729	FALSE
PCAct	BrainSpinalCord_GREM1	Protein C [Units/volume] in Platelet poor plasma by Chromogenic method	blood	285	0.963928	1.00333	0.00331956	0.0733324	FALSE
SUCrea	Spleen_PLIN1	Creatinine [Mass/volume] in Urine	urinary	2522	0.964101	1.00115	0.00114992	0.0255465	FALSE
UUrob	BrainSpinalCord_RSPO3	Urobilinogen [Presence] in Urine by Test strip	urinary	3515	0.964215	1.00109	0.00108903	0.024272	FALSE
SU.Ure	BrainCerebellum_TLR9	Urea nitrogen [Mass/volume] in Urine	urinary	559	0.964503	1.00161	0.00161016	0.0361635	FALSE
FSH1	Liver_SOX6	Follitropin [Units/volume] in Serum or Plasma	endocrine	778	0.964534	0.99844	-0.0015611	0.035097	FALSE
G.Indx	BrainCaudateBasalGanglia_FLT4	IgG clearance/Albumin clearance [Ratio] in Serum and CSF	immune	108	0.964572	1.00707	0.00704389	0.158148	FALSE
UrPro	Spleen_FABP4	Protein [Mass/volume] in Urine by Test strip	urinary	5234	0.96482	1.00049	0.000493096	0.0111793	FALSE
Chol	ArteryTibial_COTL1	Cholesterol [Mass/volume] in Serum or Plasma	metabolic	7013	0.96541	0.999357	-0.000642808	0.0148225	FALSE
URBC	BrainSpinalCord_RSPO3	Erythrocytes [#/area] in Urine sediment by Microscopy high power field	urinary	6082	0.965587	0.999309	-0.00069111	0.0160182	FALSE
Baso	Lung_HLADQA1	Basophils [#/volume] in Blood	immune	4864	0.966597	1.00056	0.000555439	0.0132629	FALSE
TRPI	BrainCaudateBasalGanglia_FLT4	Troponin I.cardiac [Mass/volume] in Serum or Plasma	cardiovascular	2064	0.966665	1.00106	0.00105727	0.0252959	FALSE
Dimer	AdrenalGland_TGFB1	Dimer	blood	307	0.966754	1.00293	0.0029236	0.0700843	FALSE
QRS.HORIZONTAL.AXIS	BrainCaudateBasalGanglia_FLT4	QRS axis.horizontal plane Reference beat	cardiovascular	1578	0.967155	1.00129	0.00128678	0.0312454	FALSE
FK.506	Spleen_FABP4	Tacrolimus [Mass/volume] in Blood	liver	452	0.967228	1.00141	0.00140855	0.0342638	FALSE
CMonMc	BrainSpinalCord_GREM1	Monocytes+Macrophages/100 leukocytes in Cerebral spinal fluid by Manual count	immune	518	0.96734	1.00165	0.00165066	0.0402943	FALSE
Vancomy	Lung_HLADQA1	Vancomycin [Susceptibility] by Minimum inhibitory concentration (MIC)	toxicology/pharmacology	435	0.967535	0.997806	-0.00219607	0.0539253	FALSE
NEUTM	Testis_IIL7R	Polymorphonuclear cells/100 leukocytes in Body fluid by Manual count	immune	2339	0.967774	0.998965	-0.00103529	0.0256231	FALSE
FPlaCl	Testis_PKD1	Plasma cells/100 leukocytes in Body fluid	blood	113	0.967917	0.998974	-0.00102649	0.0254551	FALSE
Creat1	BrainSpinalCord_GREM1	Creatinine [Mass/volume] in Urine	kidney	115	0.96829	1.0046	0.00458841	0.115127	FALSE
Aldo.P	Liver_SOX6	Aldosterone [Mass/volume] in Serum or Plasma	endocrine	339	0.968465	0.99769	-0.00231271	0.0584543	FALSE
CBil	BrainSpinalCord_PYHIN1	Bilirubin.conjugated [Mass/volume] in Serum or Plasma	liver	4848	0.968566	0.99917	-0.000830265	0.021068	FALSE
HIV.hi	BrainSpinalCord_PYHIN1	HIV-hi	immune	133	0.968692	0.994689	-0.00532553	0.135392	FALSE
TotVl	Spleen_PLIN1	Volume in Urine collected for unspecified duration	toxicology/pharmacology	1001	0.968773	0.998342	-0.00165949	0.0423799	FALSE
MCV	BrainCaudateBasalGanglia_FLT4	MCV [Entitic volume] by Automated count	blood	14663	0.968794	0.999553	-0.0004471	0.0114285	FALSE
pH.Ven	Spleen_FABP4	pH of Venous blood	kidney	2087	0.968886	0.999265	-0.000735752	0.0188606	FALSE
AFPTum	WholeBlood_MYO1G	Alpha-1-fetoprotein.tumor marker [Mass/volume] in Serum or Plasma	cancer	447	0.969005	0.998107	-0.00189486	0.0487377	FALSE
LucAbs	WholeBlood_CST7	Leukocytes [#/volume] in Blood by Automated count	blood	792	0.969013	1.0008	0.000802018	0.0206392	FALSE
FRONTAL.AXIS.TERMINAL.40.MS	Testis_APOC1	FRONTAL AXIS TERMINAL 40 MS	cardiovascular	1585	0.969097	1.00119	0.00119187	0.0307606	FALSE
AlbCre	Spleen_FABP4	Microalbumin/Creatinine [Mass Ratio] in 24 hour Urine	liver	1029	0.96938	1.0011	0.00109866	0.0286147	FALSE
POCA1C	Testis_PKD1	Hemoglobin A1c (Glycated)	blood	775	0.969422	1.00162	0.00161851	0.0422078	FALSE
RetiCt	Liver_SOX6	Reticulocytes/100 erythrocytes in Blood by Automated count	blood	2004	0.970519	0.999097	-0.000903259	0.0244371	FALSE
ACAIgA	BrainSpinalCord_PYHIN1	Cardiolipin IgA Ab [Units/volume] in Serum by Immunoassay	immune	476	0.970534	1.00238	0.00237471	0.0642527	FALSE
T.WAVE.AXIS	Testis_APOC1	T wave axis	cardiovascular	1588	0.970659	1.00128	0.00127749	0.0347254	FALSE
CLgOth	BrainSpinalCord_PYHIN1	Unidentified cells/100 leukocytes in Body fluid	immune	191	0.970789	1.00416	0.0041556	0.113319	FALSE
Eos	Testis_IIL7R	Eos	immune	4923	0.970838	0.99936	-0.000640701	0.0175252	FALSE
F8Act	BrainCerebellum_TLR9	Coagulation factor VIII activity actual/normal in Platelet poor plasma by Coagulation assay	blood	240	0.971063	1.00201	0.00201055	0.0553621	FALSE
BBTAb	Testis_APOC1	Borrelia burgdorferi Ab [Units/volume] in Serum by Immunoassay	toxicology/pharmacology	118	0.9713	1.00473	0.00471742	0.130795	FALSE
LymAbs	BrainCaudateBasalGanglia_FLT4	Lymphocytes [#/volume] in Blood by Automated count	immune	4930	0.971845	0.999422	-0.000577874	0.0163722	FALSE
HDL.C	BrainFrontalCortex_DENND1C	Cholesterol in HDL [Mass/volume] in Serum or Plasma	metabolic	6839	0.972089	1.0004	0.00040026	0.0114394	FALSE
MonAbs	Testis_APOC1	MonAbs	immune	4930	0.972276	0.999438	-0.00056191	0.0161675	FALSE
TstPBy	Testis_PKD1	TstPBy	endocrine	3098	0.972545	1.0006	0.000595553	0.0173031	FALSE
A1Anti	WholeBlood_MYO1G	Alpha 1 antitrypsin [Mass/volume] in Serum or Plasma	other	145	0.972555	0.996873	-0.00313186	0.0908553	FALSE
FK.506	Lung_HLADQA1	Tacrolimus [Mass/volume] in Blood	liver	452	0.972946	1.00147	0.00146779	0.0432555	FALSE
CRP	Lung_HLADQA1	C reactive protein [Mass/volume] in Serum or Plasma	immune	4025	0.97311	1.00053	0.000530378	0.0157336	FALSE
IgEQnt	BrainCaudateBasalGanglia_FLT4	IgE [Mass/volume] in Serum	immune	289	0.973117	0.997511	-0.00249193	0.073877	FALSE
UUrob	Testis_APOC1	Urobilinogen [Presence] in Urine by Test strip	urinary	3515	0.973175	1.00076	0.000754792	0.0224449	FALSE
TBil	BrainFrontalCortex_DENND1C	Total Bilirubin serum/plasma	metabolic	12078	0.973206	1.00026	0.000255536	0.00760794	FALSE
O2Sat	BrainSpinalCord_PYHIN1	Oxygen saturation Calculated from oxygen partial pressure in Arterial blood	blood	1678	0.973362	0.99875	-0.00125034	0.0374387	FALSE
EOSIM	WholeBlood_MYO1G	Eosinophils/100 leukocytes in Blood by Automated count	immune	8514	0.97351	0.999644	-0.00035604	0.0107218	FALSE
Q.ONSET	BrainSpinalCord_PYHIN1	Q ONSET	cardiovascular	1595	0.973595	1.00126	0.0012589	0.0380267	FALSE
UricA	BrainFrontalCortex_DENND1C	Urate [Mass/volume] in Serum or Plasma	urinary	2416	0.973955	1.00067	0.000665083	0.0203691	FALSE
MXAMP	BrainSpinalCord_PYHIN1	Maximum clot firmness [Length] in Blood by Thromboelastography	other	119	0.97439	0.99544	-0.00457034	0.142017	FALSE
UGrCst	BrainCerebellum_TLR9	Granular casts [#/area] in Urine sediment by Microscopy high power field	urinary	212	0.975773	0.998304	-0.00169749	0.055825	FALSE
FPlaCl	Spleen_FABP4	Plasma cells/100 leukocytes in Body fluid	blood	113	0.975865	0.99929	-0.000709808	0.0234014	FALSE
FT4	BrainCerebellum_TLR9	Thyroxine (T4) free [Mass/volume] in Serum or Plasma	endocrine	5575	0.975876	0.99967	-0.000330239	0.0109203	FALSE
HDL.C	BrainCaudateBasalGanglia_FLT4	Cholesterol in HDL [Mass/volume] in Serum or Plasma	metabolic	6839	0.97617	0.999572	-0.00042819	0.0143342	FALSE
RDWSD	WholeBlood_MYO1G	Erythrocyte distribution width [Entitic volume] by Automated count	blood	13592	0.976498	0.99974	-0.000259724	0.00881615	FALSE
UNBOUND_IRON_BINDING	AdrenalGland_TGFB1	UNBOUND_IRON_BINDING	metabolic	122	0.976652	0.997166	-0.00283803	0.0967418	FALSE
FEosin	Spleen_FABP4	Eosinophils/100 leukocytes in Body fluid by Manual count	immune	253	0.976699	1.00135	0.00134948	0.0461531	FALSE
O2SatV	Testis_PKD1	Oxygen saturation Calculated from oxygen partial pressure in Venous blood	blood	1711	0.976717	0.999225	-0.000775711	0.0265752	FALSE
SU.Ure	BrainCaudateBasalGanglia_FLT4	Urea nitrogen [Mass/volume] in Urine	urinary	559	0.976852	0.998439	-0.00156266	0.05383	FALSE
Mg	AdrenalGland_TGFB1	Magnesium [Mass/volume] in Serum or Plasma	metabolic	3582	0.976917	0.999393	-0.000607137	0.0209817	FALSE
QRS.HORIZONTAL.AXIS	Lung_HLADQA1	QRS axis.horizontal plane Reference beat	cardiovascular	1578	0.977378	1.00072	0.000716579	0.0252668	FALSE
Dimer	BrainSpinalCord_GREM1	Dimer	blood	307	0.977676	0.998324	-0.00167697	0.0598777	FALSE
Pralbu	Spleen_FABP4	Prealbumin [Mass/volume] in Serum or Plasma	metabolic	1152	0.977696	0.999292	-0.000708077	0.0253216	FALSE
Myelo	BrainSpinalCord_PYHIN1	Myelocytes/100 leukocytes in Blood by Manual count	immune	1318	0.978307	0.998835	-0.00116596	0.0428711	FALSE
Pralbu	WholeBlood_MYO1G	Prealbumin [Mass/volume] in Serum or Plasma	metabolic	1152	0.978383	1.00083	0.000828806	0.0305811	FALSE
PSA	ArteryTibial_COTL1	PSA serum/plasma	cancer	1182	0.978708	0.999117	-0.000883759	0.0331066	FALSE
USpGr	ArteryTibial_COTL1	Specific gravity of Urine by Test strip	urinary	9529	0.978848	0.999702	-0.000298005	0.0112397	FALSE
GluBed	Liver_SOX6	Glucose [Mass/volume] in Blood by Automated test strip	metabolic	5300	0.97917	1.00039	0.000390526	0.0149568	FALSE
ACTH	ArteryTibial_COTL1	Corticotropin [Mass/volume] in Plasma	endocrine	214	0.979312	1.00232	0.00231494	0.0891601	FALSE
CO2	BrainCerebellum_TLR9	Carbon dioxide serum/plasma	blood	13629	0.979319	0.999832	-0.000167935	0.00647806	FALSE
C4Quan	Testis_IIL7R	Complement C4 [Mass/volume] in Serum or Plasma	immune	953	0.980386	1.00116	0.00115537	0.0469826	FALSE
C3	Spleen_FABP4	Complement C3 [Mass/volume] in Serum or Plasma	immune	946	0.980419	0.99926	-0.000740742	0.0301729	FALSE
LDL.C	WholeBlood_CST7	Cholesterol in LDL [Mass/volume] in Serum or Plasma by calculation	metabolic	6700	0.980612	1.00018	0.0001758	0.00723379	FALSE
SclAb	BrainFrontalCortex_DENND1C	SCL-70 extractable nuclear Ab [Units/volume] in Serum by Immunoassay	immune	191	0.980851	1.00182	0.00182069	0.0757486	FALSE
IgA	Liver_SOX6	IgA [Mass/volume] in Serum or Plasma	immune	1083	0.981055	0.999245	-0.000755216	0.0317956	FALSE
SomatC	WholeBlood_MYO1G	SomatC	endocrine	127	0.981065	0.997745	-0.00225759	0.0949036	FALSE
RBC	Spleen_PLIN1	Erythrocytes [#/volume] in Blood by Automated count	blood	229	0.981303	1.00231	0.0023061	0.0982858	FALSE
Amm	WholeBlood_CST7	Ammonia [Moles/volume] in Plasma	metabolic	554	0.982114	1.0006	0.00059527	0.0265403	FALSE
TestFr	BrainSpinalCord_GREM1	Testosterone Free [Mass/volume] in Serum or Plasma	endocrine	281	0.982452	1.00138	0.0013772	0.0625554	FALSE
Prog.R	WholeBlood_MYO1G	Progesterone [Mass/volume] in Serum or Plasma	endocrine	172	0.982702	1.00189	0.00188991	0.0870249	FALSE
MonAbs	Liver_SOX6	MonAbs	immune	4930	0.982772	1.0003	0.000299615	0.0138745	FALSE
T.WAVE.AXIS	Liver_SOX6	T wave axis	cardiovascular	1588	0.983213	1.00062	0.000617729	0.0293535	FALSE
UGluc	Spleen_FABP4	Glucose urine dipstick	urinary	1121	0.983227	0.999532	-0.000468363	0.0222727	FALSE
sn	Testis_PKD1	sn	other	646	0.983379	1.00072	0.000723147	0.0346987	FALSE
HCO3Ca	Liver_SOX6	Bicarbonate [Moles/volume] in Unspecified specimen	metabolic	2978	0.984252	1.0004	0.000400059	0.0202666	FALSE
Gluc	AdrenalGland_TGFB1	Glucose lab	metabolic	13661	0.984591	0.999799	-0.000200859	0.0103994	FALSE
T.HORIZONTAL.AXIS	WholeBlood_MYO1G	T wave axis.horizontal plane Reference beat	cardiovascular	1571	0.98462	1.00055	0.000550798	0.0285683	FALSE
Ferrit	AdrenalGland_TGFB1	Ferritin [Mass/volume] in Serum or Plasma	blood	3772	0.984741	1.00037	0.000365949	0.0191325	FALSE
TstPBy	WholeBlood_CST7	TstPBy	endocrine	3098	0.984918	0.999815	-0.000184929	0.00978207	FALSE
FBlsts	BrainSpinalCord_PYHIN1	Blasts/100 leukocytes in Body fluid by Manual count	immune	113	0.985056	0.999318	-0.000682222	0.0363285	FALSE
FLgOth	BrainSpinalCord_PYHIN1	Unidentified cells/100 leukocytes in Body fluid	blood	125	0.985308	1.00228	0.0022776	0.123398	FALSE
FLgOth	BrainSpinalCord_GREM1	Unidentified cells/100 leukocytes in Body fluid	blood	125	0.985553	1.00151	0.00150968	0.0831783	FALSE
X125DHy	BrainCerebellum_TLR9	Calcitriol [Mass/volume] in Serum or Plasma	metabolic	455	0.985617	0.999205	-0.000795052	0.044077	FALSE
Dimer	Liver_SOX6	Dimer	blood	307	0.985981	1.00102	0.00102152	0.0580842	FALSE
EOSIM	Testis_PKD1	Eosinophils/100 leukocytes in Blood by Automated count	immune	8514	0.986446	0.999812	-0.000188176	0.0110766	FALSE
X125DHy	BrainSpinalCord_PYHIN1	Calcitriol [Mass/volume] in Serum or Plasma	metabolic	455	0.986533	1.00125	0.00125091	0.0740686	FALSE
Cort.S	Testis_IIL7R	Cortisol [Mass/volume] in Serum or Plasma	endocrine	888	0.986731	0.999283	-0.000717395	0.0431232	FALSE
UGrCst	Testis_IIL7R	Granular casts [#/area] in Urine sediment by Microscopy high power field	urinary	212	0.986848	1.0014	0.00139582	0.084564	FALSE
GluWB	Testis_IIL7R	Glucose [Mass/volume] in Blood	blood	2380	0.986896	0.999535	-0.000465578	0.0283449	FALSE
MPV	Spleen_FABP4	Platelet mean volume [Entitic volume] in Blood by Automated count Platelet mean volume [Entitic volume] in Blood by Automated count	blood	11701	0.986942	0.999865	-0.000135249	0.00826335	FALSE
FMonMc	Testis_PKD1	Mononuclear cells [#/volume] in Body fluid by Manual count	immune	268	0.986964	1.00107	0.00107274	0.0655885	FALSE
QtfNIL	BrainSpinalCord_RSPO3	Gamma interferon background [Units/volume] in Blood by Immunoassay	immune	744	0.987349	0.999204	-0.000796228	0.0501973	FALSE
O2SatV	Lung_HLADQA1	Oxygen saturation Calculated from oxygen partial pressure in Venous blood	blood	1711	0.987398	1.00043	0.000426189	0.0269776	FALSE
LYMPM	Liver_SOX6	Lymphocytes/100 leukocytes in Blood by Manual count	immune	2371	0.9876	0.999668	-0.000332332	0.0213807	FALSE
O2Sat	Testis_APOC1	Oxygen saturation Calculated from oxygen partial pressure in Arterial blood	blood	1678	0.987688	1.00046	0.000461729	0.0299159	FALSE
MBRat	ArteryTibial_COTL1	Creatine kinase.MB/Creatine kinase.total in Serum or Plasma	cardiovascular	2432	0.987703	1.00033	0.000330487	0.0214407	FALSE
TC.HDL	WholeBlood_CST7	Cholesterol.total/Cholesterol in HDL [Molar ratio] in Serum or Plasma	metabolic	460	0.987967	1.00039	0.000392444	0.0260063	FALSE
Leiden	BrainSpinalCord_GREM1	Protein C inhibitor [Mass/volume] in Platelet poor plasma by Immunoassay	blood	271	0.988005	1.00091	0.00091182	0.0605901	FALSE
ACAIgA	ArteryTibial_COTL1	Cardiolipin IgA Ab [Units/volume] in Serum by Immunoassay	immune	476	0.988105	1.00078	0.000781414	0.0523867	FALSE
F8Act	BrainFrontalCortex_DENND1C	Coagulation factor VIII activity actual/normal in Platelet poor plasma by Coagulation assay	blood	240	0.988294	1.00097	0.000972909	0.066239	FALSE
IgG.Q	Testis_PKD1	IgG [Mass/volume] in Serum or Plasma	immune	587	0.988428	1.00063	0.000628632	0.0433239	FALSE
QtfNIL	BrainFrontalCortex_DENND1C	Gamma interferon background [Units/volume] in Blood by Immunoassay	immune	744	0.988744	0.999466	-0.000534102	0.0378456	FALSE
Blasts	Testis_IIL7R	Blasts/100 leukocytes in Blood by Manual count	blood	268	0.988813	1.00075	0.000753261	0.0536688	FALSE
RDWSD	BrainSpinalCord_PYHIN1	Erythrocyte distribution width [Entitic volume] by Automated count	blood	13592	0.988882	0.999822	-0.000178326	0.0127968	FALSE
HORIZONTAL.AXIS..TERMINAL.40.MS	Testis_IIL7R	QRS axis	cardiovascular	1557	0.989067	1.00041	0.000408899	0.0298361	FALSE
HORIZONTAL.AXIS..INITIAL.40.MS	Lung_HLADQA1	QRS axis	cardiovascular	1572	0.989403	1.00035	0.000345205	0.0259864	FALSE
TestFr	Testis_IIL7R	Testosterone Free [Mass/volume] in Serum or Plasma	endocrine	281	0.98943	0.99891	-0.00109078	0.082255	FALSE
FEosin	BrainCerebellum_TLR9	Eosinophils/100 leukocytes in Body fluid by Manual count	immune	253	0.989505	0.999419	-0.000581579	0.0441654	FALSE
WBTrpI	ArteryTibial_COTL1	Troponin I.cardiac [Mass/volume] in Blood	cardiovascular	552	0.989948	1.00062	0.000623288	0.0494471	FALSE
FRONTAL.AXIS.INITIAL.40.MS	BrainCerebellum_TLR9	FRONTAL AXIS INITIAL 40 MS	cardiovascular	1588	0.990001	1.00024	0.000244724	0.0195236	FALSE
Gluc	BrainFrontalCortex_DENND1C	Glucose lab	metabolic	13661	0.990455	1.0001	9.9e-05	0.00827845	FALSE
CLgOth	Spleen_FABP4	Unidentified cells/100 leukocytes in Body fluid	immune	191	0.990546	0.999311	-0.000689038	0.0580666	FALSE
BBTAb	WholeBlood_MYO1G	Borrelia burgdorferi Ab [Units/volume] in Serum by Immunoassay	toxicology/pharmacology	118	0.990569	0.998641	-0.00136022	0.114786	FALSE
Amm	BrainSpinalCord_PYHIN1	Ammonia [Moles/volume] in Plasma	metabolic	554	0.990623	1.00076	0.000760371	0.0646663	FALSE
T.WAVE.AXIS	ArteryTibial_COTL1	T wave axis	cardiovascular	1588	0.990838	1.00039	0.000391293	0.0340684	FALSE
EstUn	Spleen_FABP4	Estriol (E3).unconjugated [Mass/volume] in Serum or Plasma	endocrine	506	0.991296	1.0005	0.000503059	0.0460904	FALSE
FPlaCl	Testis_IIL7R	Plasma cells/100 leukocytes in Body fluid	blood	113	0.991625	0.999641	-0.000358617	0.0340754	FALSE
QRS.DURATION	Lung_HLADQA1	QRS duration	cardiovascular	1595	0.991679	0.999736	-0.000263654	0.025276	FALSE
LYMPM	Testis_IIL7R	Lymphocytes/100 leukocytes in Blood by Manual count	immune	2371	0.991824	1.00027	0.000271265	0.0264686	FALSE
MCV	BrainSpinalCord_RSPO3	MCV [Entitic volume] by Automated count	blood	14663	0.99203	1.00012	0.000124108	0.0124239	FALSE
DHUD	Testis_APOC1	DHUD	metabolic	111	0.992295	0.998632	-0.00136877	0.141363	FALSE
Cl.WB	BrainSpinalCord_PYHIN1	Chloride [Moles/volume] in Blood	blood	1314	0.992327	1.00042	0.000420738	0.0437412	FALSE
RDW	BrainSpinalCord_GREM1	Erythrocyte distribution width [Ratio] by Automated count Erythrocyte distribution width [Ratio] by Automated count	blood	14680	0.99284	1.00008	7.89e-05	0.00879589	FALSE
X56.16_percent_	Testis_APOC1	56+16#	immune	417	0.993122	1.00052	0.00051788	0.0600394	FALSE
pH.Ven	Testis_PKD1	pH of Venous blood	kidney	2087	0.993173	1.00019	0.000192432	0.0224858	FALSE
ACTH	WholeBlood_MYO1G	Corticotropin [Mass/volume] in Plasma	endocrine	214	0.993193	1.0006	0.000603766	0.0706757	FALSE
BUN	BrainFrontalCortex_DENND1C	Urea nitrogen serum/plasma	metabolic	13631	0.993444	0.999926	-7.39e-05	0.0089886	FALSE
X25DTot	WholeBlood_MYO1G	25-Hydroxyvitamin D2+25-Hydroxyvitamin D3 [Mass/volume] in Serum or Plasma	metabolic	1297	0.993582	0.999759	-0.000240986	0.0299544	FALSE
Myelo	Lung_HLADQA1	Myelocytes/100 leukocytes in Blood by Manual count	immune	1318	0.994093	0.999781	-0.000219318	0.0296205	FALSE
ANGL	AdrenalGland_TGFB1	Clot angle in Blood by Thromboelastography	blood	118	0.994129	1.00091	0.00090946	0.123299	FALSE
pH.Ven	Spleen_PLIN1	pH of Venous blood	kidney	2087	0.99415	0.99979	-0.000210394	0.0286916	FALSE
pH.Ven	Testis_APOC1	pH of Venous blood	kidney	2087	0.994764	0.99982	-0.000180364	0.0274836	FALSE
SU.Ure	Testis_PKD1	Urea nitrogen [Mass/volume] in Urine	urinary	559	0.994832	1.0003	0.000298056	0.0459958	FALSE
Vancomy	Spleen_PLIN1	Vancomycin [Susceptibility] by Minimum inhibitory concentration (MIC)	toxicology/pharmacology	435	0.994864	1.00049	0.000488527	0.075841	FALSE
SU.K	AdrenalGland_TGFB1	Potassium [Moles/volume] in Urine	urinary	143	0.994933	1.0007	0.000695821	0.109359	FALSE
GluBed	Testis_IIL7R	Glucose [Mass/volume] in Blood by Automated test strip	metabolic	5300	0.994945	1.00011	0.000114605	0.0180884	FALSE
Ptn	BrainFrontalCortex_DENND1C	Phenytoin serum/plasma	toxicology/pharmacology	181	0.994983	0.999503	-0.00049738	0.0789871	FALSE
IgG.Q	Spleen_PLIN1	IgG [Mass/volume] in Serum or Plasma	immune	587	0.995078	1.00033	0.000325938	0.0528086	FALSE
FMonMc	WholeBlood_CST7	Mononuclear cells [#/volume] in Body fluid by Manual count	immune	268	0.995348	1.00022	0.000222375	0.0381057	FALSE
BAbs	WholeBlood_CST7	Basophils [#/volume] in Blood by Automated count	immune	4782	0.99548	1.00004	4.4e-05	0.00777268	FALSE
FT4	BrainSpinalCord_PYHIN1	Thyroxine (T4) free [Mass/volume] in Serum or Plasma	endocrine	5575	0.995923	0.999902	-9.85e-05	0.0192725	FALSE
TBil	ArteryTibial_COTL1	Total Bilirubin serum/plasma	metabolic	12078	0.996005	0.999953	-4.73e-05	0.00944086	FALSE
C4Quan	BrainSpinalCord_GREM1	Complement C4 [Mass/volume] in Serum or Plasma	immune	953	0.996769	0.999837	-0.000162841	0.040198	FALSE
T.HORIZONTAL.AXIS	Spleen_FABP4	T wave axis.horizontal plane Reference beat	cardiovascular	1571	0.997027	0.999911	-8.86e-05	0.0237802	FALSE
ACAIgA	Testis_IIL7R	Cardiolipin IgA Ab [Units/volume] in Serum by Immunoassay	immune	476	0.997149	1.00019	0.000191177	0.0534788	FALSE
Trigs	Testis_PKD1	Triglyceride [Mass/volume] in Serum or Plasma	metabolic	6995	0.9972	0.999958	-4.18e-05	0.0119218	FALSE
MCH	WholeBlood_MYO1G	MCH [Entitic mass] by Automated count	blood	14671	0.99726	0.99997	-3.02e-05	0.00879798	FALSE
WBC	Testis_APOC1	Leukocytes [#/volume] in Blood by Automated count	immune	14675	0.997489	0.999968	-3.18e-05	0.0100978	FALSE
MONORE	Testis_IIL7R	Monocytes/100 leukocytes in Blood by Automated count	immune	11371	0.998029	1.00003	2.84e-05	0.0114822	FALSE
AlbCre	BrainSpinalCord_GREM1	Microalbumin/Creatinine [Mass Ratio] in 24 hour Urine	liver	1029	0.998391	0.999927	-7.34e-05	0.0364125	FALSE
FTo.Cl	Liver_SOX6	Cells Counted Total [#] in Body fluid	blood	470	0.99884	0.999946	-5.4e-05	0.0371249	FALSE
CPK	Testis_PKD1	CPK	cardiovascular	2988	0.999072	1.00002	1.89e-05	0.0162595	FALSE
FTo.Cl	AdrenalGland_TGFB1	Cells Counted Total [#] in Body fluid	blood	470	0.999074	1.00005	4.93e-05	0.0424587	FALSE
LipIdx	BrainSpinalCord_RSPO3	Lipemic index of Serum or Plasma	metabolic	733	0.999106	1.00006	6.49e-05	0.0578647	FALSE
DHEA.S	Liver_SOX6	Dehydroepiandrosterone sulfate (DHEA-S) [Mass/volume] in Serum or Plasma	endocrine	336	0.999235	0.999944	-5.59e-05	0.0582786	FALSE
HORIZONTAL.AXIS..INITIAL.40.MS	BrainSpinalCord_GREM1	QRS axis	cardiovascular	1572	0.999635	1.00001	1.23e-05	0.026986	FALSE
D25OHT	WholeBlood_MYO1G	Calcitriol [Mass/volume] in Serum or Plasma	metabolic	3832	0.999869	1	2.74e-06	0.0166469	FALSE
